# Shared genetic architecture between anorexia nervosa and metabolomic biomarkers suggest underlying causal pathways

**DOI:** 10.64898/2025.11.29.25341234

**Authors:** Carolina Makowski, Alexey Shadrin, Sara E. Stinson, Nora R. Bakken, Helga Ask, Alexandra Havdahl, Anders M. Dale, Ole A. Andreassen, Dennis van der Meer

## Abstract

**Background:** Anorexia Nervosa (AN) has a high mortality rate and often a chronic illness course, but lacks effective treatments. AN is heritable and shares genetic architecture with cardiometabolic traits, while the relationship to metabolomic markers is unknown.

**Methods:** We examined shared genetic architecture between AN and 249 metabolomic biomarkers, and compared profiles with related mental health, anthropometric and cardiometabolic traits. Genetic and biological overlap was assessed with global genetic correlations, conjunctional false discovery rate, bivariate Gaussian mixture modeling, and gene set enrichment analysis across body tissues. We also explored causal relationships between AN, body mass index (BMI), and metabolomic biomarkers.

**Results:** Significant genetic correlations were found between AN and 142 metabolomic biomarkers, which were opposite in direction to cardiometabolic traits such as BMI and type 2 diabetes (r_s_<-0.94), and stronger than correlations with anxiety. Shared variants between AN and metabolomic biomarkers, particularly lipid-based metabolites, exhibited a mixture of positive and negative effects. These were mapped to genes involved in lipid-related cell signals, developmental growth, and inflammation, and were widely expressed in the brain, most internal organs and female reproductive organs. Causal bidirectional influences between AN and metabolomic biomarkers were found to act through their respective influence on BMI.

**Conclusions:** Strong associations between AN and metabolomic markers, opposite in direction to anthropometric and cardiometabolic traits, are driven by developmental and lipid-based biological processes, with a potential mediating role of BMI. The findings offer a novel perspective on the mechanisms of AN and suggest opportunities for targeting specific metabolomic biomarkers in weight restoration approaches.

## Supplementary Table 3 for "Shared genetic architecture between anorexia nervosa and metabolomic biomarkers suggest underlying causal pathways"

Supplementary Table 3. Genetic correlations between metabolomic markers, AN and other psychiatric, cardiometabolic, and anthropometric traits
	DISCOVERY															REPLICATION
trait	rg_AN	se_AN	p_AN	rg_ANX	se_ANX	p_ANX	rg_T2D	se_T2D	p_T2D	rg_BMI	se_BMI	p_BMI	rg_CAD	se_CAD	p_CAD	rg_AN	se_AN	p_AN	rg_ANX	se_ANX	p_ANX	rg_T2D	se_T2D	p_T2D	rg_BMI	se_BMI	p_BMI	rg_CAD	se_CAD	p_CAD
3_Hydroxybutyrate	-0.0313	0.0487	0.52008	0.1432	0.0397	0.00030997	0.0857	0.0407	0.035412	0.1146	0.0376	0.0023015	0.0608	0.0391	0.1198	-0.0648	0.0579	0.26273	0.096	0.0485	0.047631	0.0486	4.14E-02	0.24065	0.0657	4.67E-02	0.15944	0.0248	3.82E-02	0.51566
Acetate	0.1469	0.0605	0.015197	-0.1279	0.0373	0.00061603	-0.2421	0.0497	1.14E-06	-0.2152	0.0309	3.30E-12	-0.2086	0.0408	3.09E-07	0.1989	0.066	0.0025834	-0.1818	0.0507	0.00033137	-0.2101	0.0542	0.00010499	-0.2007	0.0354	1.47E-08	-0.2476	0.0551	7.11E-06
Acetoacetate	-0.0961	0.0556	0.084284	0.1695	0.0381	8.89E-06	0.1689	0.0431	8.84E-05	0.2373	0.0358	3.60E-11	0.181	0.0439	3.71E-05	-0.0457	0.0597	0.44357	0.1238	0.0433	0.0042826	0.1486	3.79E-02	8.67E-05	0.2411	3.72E-02	8.71E-11	0.0943	3.69E-02	0.010632
Acetone	0.1343	0.0713	0.059529	0.0708	0.0338	0.036278	-0.1132	0.0306	0.00021852	-0.011	0.0288	0.70249	-0.0502	0.0286	0.079415	0.0714	0.069	0.30067	-0.0213	4.31E-02	0.62126	-0.1008	3.43E-02	0.0032962	-0.0437	3.40E-02	0.19827	-0.1005	3.58E-02	0.0049875
Alanine	-0.0363	0.0381	0.33973	-0.0266	0.0266	0.31789	0.311	0.0406	1.94E-14	0.0909	0.0215	2.39E-05	0.13	0.0334	0.00010076	-0.0678	0.0431	0.11543	-0.0161	0.0277	0.5597	0.2877	0.0351	2.42E-16	0.0815	0.0233	0.0004638	0.1043	0.0324	0.00129
Albumin	0.0276	0.0414	0.50514	-0.1017	0.0255	6.84E-05	-0.1172	0.0246	1.88E-06	-0.2748	0.0201	2.34E-42	-0.1063	0.025	2.17E-05	0.0996	0.0456	0.029025	-0.1553	0.0334	3.28E-06	-0.1069	2.84E-02	0.00017078	-0.2865	2.28E-02	3.06E-36	-0.14	0.0285	8.79E-07
Apolipoprotein_A1	0.1629	0.0368	9.74E-06	-0.0706	0.0287	0.013867	-0.3353	0.0288	2.81E-31	-0.2985	0.0262	3.65E-30	-0.1873	0.027	4.32E-12	0.1889	0.0386	9.64E-07	-0.0681	2.91E-02	0.019289	-0.3363	3.11E-02	3.08E-27	-0.333	2.75E-02	8.30E-34	-0.2122	2.85E-02	9.76E-14
Apolipoprotein_B	-0.0552	0.0586	0.34645	0.048	0.0279	0.084842	0.1032	0.0389	0.0079299	0.0779	0.0316	0.013731	0.1282	0.041	0.0017904	-0.0472	0.0668	0.47967	0.0298	0.0392	0.44725	0.0333	0.0423	0.43067	0.0105	0.037	0.77606	0.0343	0.0619	0.57904
Apolipoprotein_B_to_Apolipoprotein_A1_ratio	-0.1445	0.1002	0.14932	0.079	0.0359	0.027577	0.283	0.0484	5.06E-09	0.2411	0.0466	2.32E-07	0.2137	0.0344	5.00E-10	-0.1888	9.11E-02	0.038163	0.0791	0.0416	0.057238	0.2663	6.18E-02	1.64E-05	0.2493	6.79E-02	0.00023886	0.1777	4.51E-02	8.01E-05
Average_Diameter_for_HDL_Particles	0.2603	0.0425	8.79E-10	-0.2035	0.0278	2.57E-13	-0.4975	0.0344	2.04E-47	-0.3875	0.0319	5.75E-34	-0.3326	0.0269	4.81E-35	0.2492	0.0416	2.02E-09	-0.2103	0.0287	2.39E-13	-0.4759	0.0334	5.75E-46	-0.3898	0.03	1.50E-38	-0.3426	0.0285	2.46E-33
Average_Diameter_for_LDL_Particles	0.2468	0.0571	1.56E-05	-0.0759	0.0368	0.039033	-0.4663	0.0532	1.76E-18	-0.2539	0.037	6.72E-12	-0.2361	0.0649	0.00027488	0.2181	0.064	0.00065696	-0.2029	4.30E-02	2.41E-06	-0.532	0.061	2.79E-18	-0.3362	0.045	7.49E-14	-0.3127	0.0728	1.74E-05
Average_Diameter_for_VLDL_Particles	-0.2198	0.0365	1.70E-09	0.1258	0.0243	2.21E-07	0.4475	0.04	4.89E-29	0.2929	0.0303	3.90E-22	0.265	0.0373	1.15E-12	-0.1939	3.79E-02	3.00E-07	0.174	2.87E-02	1.34E-09	0.4349	4.02E-02	2.57E-27	0.2848	3.29E-02	4.52E-18	0.2872	3.63E-02	2.65E-15
Cholesterol_in_Chylomicrons_and_Extremely_Large_VLDL	-0.2066	0.0439	2.52E-06	0.1197	0.0264	5.66E-06	0.4137	0.047	1.24E-18	0.2859	0.0312	4.82E-20	0.2779	0.0463	1.93E-09	-0.1669	0.0427	9.10E-05	0.178	2.92E-02	1.05E-09	0.4091	4.41E-02	1.71E-20	0.2769	3.26E-02	1.96E-17	0.2972	4.42E-02	1.73E-11
Cholesterol_in_IDL	0.0916	0.0486	0.059751	-0.0602	0.0286	0.035262	-0.2629	0.0362	3.78E-13	-0.1774	0.0261	1.14E-11	-0.1129	0.0565	0.045763	0.1558	5.85E-02	0.0077883	-0.1196	5.63E-02	0.033753	-0.353	6.39E-02	3.24E-08	-0.2704	4.86E-02	2.56E-08	-0.2344	8.97E-02	0.0089439
Cholesterol_in_Large_HDL	0.2521	0.0385	6.05E-11	-0.1819	0.0273	2.60E-11	-0.5112	0.0339	2.56E-51	-0.3914	0.0293	9.84E-41	-0.3549	0.0331	7.49E-27	0.2503	0.0389	1.26E-10	-0.1962	0.0285	6.30E-12	-0.485	3.29E-02	4.09E-49	-0.3984	0.0295	1.66E-41	-0.3556	0.0311	2.37E-30
Cholesterol_in_Large_LDL	0.0437	0.0524	0.40435	0.0185	0.0278	0.50489	-0.0813	0.027	0.0026544	-0.0793	0.0229	0.0005458	0.0204	0.0477	0.66907	0.064	0.0543	0.23814	-0.043	0.0473	0.36271	-0.1955	3.88E-02	4.53E-07	-0.2023	3.75E-02	6.77E-08	-0.12	0.079	0.12861
Cholesterol_in_Large_VLDL	-0.1804	0.04	6.40E-06	0.1064	0.0249	1.92E-05	0.3791	0.0406	9.41E-21	0.2575	0.0291	8.63E-19	0.2638	0.0291	1.32E-19	-0.1659	0.0401	3.51E-05	0.1427	0.0274	1.87E-07	0.3545	3.79E-02	8.60E-21	0.2392	3.04E-02	3.50E-15	0.2613	2.88E-02	1.19E-19
Cholesterol_in_Medium_HDL	0.1676	0.0357	2.60E-06	-0.0672	0.0283	0.017653	-0.3661	0.0274	1.06E-40	-0.3076	0.0262	9.38E-32	-0.22	0.0264	7.10E-17	0.1938	3.78E-02	2.95E-07	-0.0803	2.86E-02	0.0049721	-0.3621	3.07E-02	4.77E-32	-0.3377	2.88E-02	9.57E-32	-0.239	0.0277	6.08E-18
Cholesterol_in_Medium_LDL	-0.0946	0.0598	0.11348	0.0828	0.0305	0.0066043	0.1492	0.0432	0.00055227	0.0847	0.0314	0.0069201	0.1472	0.0389	0.00015737	-0.0796	0.0614	0.19492	0.0884	0.0414	0.032574	0.105	0.0471	0.025902	0.0291	0.0333	0.38235	0.0714	0.0514	0.16457
Cholesterol_in_Medium_VLDL	-0.0103	0.0556	0.8524	0.0191	0.0281	0.49551	0.0042	0.0312	0.8921	0.0146	0.0279	0.6003	0.0715	0.0447	0.10965	-0.0019	0.056	0.97272	-0.0264	3.90E-02	0.49819	-0.0815	3.24E-02	0.011766	-0.0648	3.02E-02	0.032061	-0.0296	6.55E-02	0.65156
Cholesterol_in_Small_HDL	-0.0482	0.0404	0.23271	0.127	0.0241	1.31E-07	0.0395	0.0256	0.12249	-0.0153	0.0185	0.40758	0.0602	0.0285	0.034834	-0.0295	0.0377	0.43401	0.1274	0.0289	1.02E-05	0.0292	0.0283	0.30198	-0.0479	0.0197	0.015348	0.0335	0.0287	0.24181
Cholesterol_in_Small_LDL	-0.0756	0.0637	0.23522	0.0774	0.0299	0.0097552	0.1186	0.0395	0.0026568	0.0738	0.0305	0.015592	0.1343	0.0392	0.00060299	-0.0603	0.0628	0.33689	0.0708	0.0426	0.096495	0.0624	0.0429	0.14631	0.0074	0.0323	0.81838	0.049	0.055	0.37338
Cholesterol_in_Small_VLDL	-0.112	0.0553	0.042831	0.073	0.0285	0.010441	0.2025	0.0433	2.95E-06	0.1509	0.0362	3.04E-05	0.1965	0.0381	2.58E-07	-0.1235	0.0591	0.036657	0.0837	0.0335	0.012488	0.1813	4.42E-02	4.09E-05	0.1256	3.46E-02	0.00028382	0.1577	0.0457	0.00055348
Cholesterol_in_Very_Large_HDL	0.2387	0.045	1.10E-07	-0.1982	0.0265	7.70E-14	-0.498	0.0459	1.92E-27	-0.3703	0.0354	1.27E-25	-0.3556	0.0474	5.95E-14	0.2641	0.0491	7.44E-08	-0.2221	0.031	7.57E-13	-0.4967	4.52E-02	4.13E-28	-0.3909	3.49E-02	4.76E-29	-0.3875	5.48E-02	1.50E-12
Cholesterol_in_Very_Large_VLDL	-0.1912	0.0409	2.88E-06	0.1135	0.0247	4.40E-06	0.3847	0.0404	1.70E-21	0.2713	0.0299	1.12E-19	0.262	0.031	2.87E-17	-0.1701	0.04	2.13E-05	0.1523	2.76E-02	3.60E-08	0.3684	3.79E-02	2.44E-22	0.2554	3.07E-02	9.26E-17	0.2631	2.98E-02	1.12E-18
Cholesterol_in_Very_Small_VLDL	0.0418	0.0529	0.42983	-0.0457	0.0268	0.08814	-0.1041	0.0293	0.00038054	-0.0397	0.0263	0.1313	-0.0037	0.0536	0.94544	0.0754	5.33E-02	0.15751	-0.0819	4.34E-02	0.059304	-0.177	3.48E-02	3.61E-07	-0.1081	3.03E-02	0.00035429	-0.0712	6.25E-02	0.2545
Cholesterol_to_Total_Lipids_in_Chylomicrons_and_Extremely_Large_VLDL_percentage	0.1106	0.0708	0.11832	-0.0186	0.0338	0.58271	-0.3844	0.0657	4.76E-09	-0.2445	0.0309	2.55E-15	-0.1049	0.0867	0.22635	0.1141	0.054	0.034586	-0.1353	4.20E-02	0.0012786	-0.3725	5.49E-02	1.18E-11	-0.2921	3.40E-02	8.37E-18	-0.1827	8.04E-02	0.022978
Cholesterol_to_Total_Lipids_in_IDL_percentage	0.0738	0.0491	0.13282	-0.1162	0.0285	4.46E-05	-0.4263	0.0474	2.34E-19	-0.3052	0.0354	6.93E-18	-0.3276	0.0543	1.61E-09	0.1599	0.0508	0.0016384	-0.1683	0.0404	3.08E-05	-0.4559	5.93E-02	1.50E-14	-0.3331	4.45E-02	7.46E-14	-0.3823	0.0598	1.61E-10
Cholesterol_to_Total_Lipids_in_Large_HDL_percentage	0.2208	0.0507	1.32E-05	-0.1643	0.0253	8.18E-11	-0.5179	0.0381	4.85E-42	-0.3825	0.0331	7.81E-31	-0.3632	0.0414	1.57E-18	0.2122	0.0427	6.64E-07	-0.2263	0.0297	2.59E-14	-0.5197	3.94E-02	9.41E-40	-0.4035	3.50E-02	8.41E-31	-0.387	0.0438	1.08E-18
Cholesterol_to_Total_Lipids_in_Large_LDL_percentage	0.196	0.0584	0.00079064	-0.166	0.0372	8.17E-06	-0.4884	0.0509	8.74E-22	-0.403	0.0379	2.00E-26	-0.3423	0.0678	4.51E-07	0.1978	0.0603	0.0010267	-0.2539	0.0551	3.99E-06	-0.5539	6.50E-02	1.60E-17	-0.4794	5.58E-02	8.25E-18	-0.4246	0.0749	1.45E-08
Cholesterol_to_Total_Lipids_in_Large_VLDL_percentage	0.1366	0.0684	0.045806	-0.07	0.03	0.019705	-0.3694	0.047	4.09E-15	-0.2011	0.0291	5.09E-12	-0.1445	0.0611	0.018003	0.158	0.0594	0.0078037	-0.1886	0.0414	5.25E-06	-0.4134	0.0492	4.44E-17	-0.2484	0.034	2.69E-13	-0.2372	0.0667	0.00037411
Cholesterol_to_Total_Lipids_in_Medium_HDL_percentage	0.1825	0.0462	7.82E-05	-0.1243	0.0266	3.03E-06	-0.4763	0.0338	3.36E-45	-0.3619	0.0284	3.73E-37	-0.3264	0.0325	9.31E-24	0.2034	4.18E-02	1.14E-06	-0.1783	2.89E-02	7.02E-10	-0.4689	3.67E-02	2.10E-37	-0.3668	3.31E-02	1.70E-28	-0.3702	4.25E-02	2.99E-18
Cholesterol_to_Total_Lipids_in_Medium_LDL_percentage	-0.0208	0.0698	0.76614	-0.1472	0.0362	4.71E-05	-0.3711	0.0517	6.84E-13	-0.2966	0.0377	3.44E-15	-0.3093	0.0764	5.14E-05	0.1069	0.0626	0.087659	-0.2239	0.0544	3.81E-05	-0.4209	6.52E-02	1.07E-10	-0.3394	0.0485	2.49E-12	-0.3918	7.75E-02	4.22E-07
Cholesterol_to_Total_Lipids_in_Medium_VLDL_percentage	0.175	0.047	0.00019898	-0.1246	0.026	1.64E-06	-0.4704	0.0456	5.65E-25	-0.2908	0.0323	1.98E-19	-0.2893	0.0506	1.06E-08	0.2002	0.0442	5.98E-06	-0.1921	3.27E-02	4.16E-09	-0.4851	4.74E-02	1.25E-24	-0.3165	3.62E-02	2.44E-18	-0.3448	5.20E-02	3.42E-11
Cholesterol_to_Total_Lipids_in_Small_HDL_percentage	0.0923	0.0598	0.12277	-0.0618	0.0294	0.03587	-0.3562	0.0424	4.77E-17	-0.2601	0.0337	1.19E-14	-0.2461	0.0526	2.86E-06	0.1274	0.0633	0.044342	-0.1559	0.0385	5.07E-05	-0.3948	4.89E-02	7.14E-16	-0.3036	4.00E-02	3.11E-14	-0.3201	0.0606	1.27E-07
Cholesterol_to_Total_Lipids_in_Small_LDL_percentage	-0.0591	0.0662	0.37249	0.0132	0.0317	0.67589	-0.277	0.0312	7.59E-19	-0.2186	0.0244	3.05E-19	-0.1567	0.0562	0.0052623	0.0345	0.051	0.49875	-0.0515	3.87E-02	0.18349	-0.2704	3.39E-02	1.38E-15	-0.2402	0.0269	3.95E-19	-0.2006	4.84E-02	3.37E-05
Cholesterol_to_Total_Lipids_in_Small_VLDL_percentage	0.1133	0.0506	0.025044	-0.0759	0.0287	0.0081805	-0.3732	0.0471	2.32E-15	-0.197	0.0319	7.00E-10	-0.2073	0.0566	0.00025304	0.1385	0.0541	0.010497	-0.1733	0.0422	4.09E-05	-0.4117	5.96E-02	5.10E-12	-0.2334	4.20E-02	2.82E-08	-0.2893	0.0685	2.39E-05
Cholesterol_to_Total_Lipids_in_Very_Large_HDL_percentage	-0.3256	0.1858	0.079679	0.1728	0.0373	3.63E-06	0.244	0.0369	3.85E-11	0.2052	0.0418	9.39E-07	0.1465	0.0375	9.31E-05	-0.1902	0.0755	0.011763	0.1461	0.0413	0.00040069	0.2481	4.65E-02	9.57E-08	0.2166	0.0509	2.04E-05	0.1206	4.08E-02	0.0031384
Cholesterol_to_Total_Lipids_in_Very_Large_VLDL_percentage	0.1893	0.0498	0.00014473	-0.1167	0.0257	5.82E-06	-0.4802	0.0452	2.24E-26	-0.3018	0.0312	3.54E-22	-0.2734	0.0533	2.88E-07	0.2003	0.046	1.35E-05	-0.1938	0.0325	2.42E-09	-0.4781	4.46E-02	7.57E-27	-0.3137	3.26E-02	6.72E-22	-0.3315	5.50E-02	1.67E-09
Cholesterol_to_Total_Lipids_in_Very_Small_VLDL_percentage	0.1287	0.0432	0.0028783	-0.1331	0.026	3.03E-07	-0.4534	0.0474	1.22E-21	-0.2987	0.0349	1.26E-17	-0.3162	0.0489	1.05E-10	0.1743	0.0421	3.49E-05	-0.2104	0.0346	1.25E-09	-0.4803	5.15E-02	1.17E-20	-0.3327	0.0384	4.09E-18	-0.3623	4.77E-02	3.23E-14
Cholesteryl_Esters_in_Chylomicrons_and_Extremely_Large_VLDL	-0.2038	0.0432	2.41E-06	0.1245	0.0262	1.97E-06	0.404	0.0452	3.85E-19	0.276	0.0303	7.61E-20	0.2766	0.0432	1.53E-10	-0.169	0.0422	6.12E-05	0.1765	0.0288	8.44E-10	0.3984	4.26E-02	7.92E-21	0.271	3.20E-02	2.40E-17	0.2924	4.16E-02	2.19E-12
Cholesteryl_Esters_in_HDL	0.2176	0.0333	6.37E-11	-0.1215	0.0288	2.53E-05	-0.4567	0.0276	2.69E-61	-0.3698	0.0258	1.23E-46	-0.2961	0.0263	1.66E-29	0.2304	0.0351	4.99E-11	-0.1429	0.0288	7.23E-07	-0.4489	0.0304	2.63E-49	-0.3916	0.0273	1.43E-46	-0.3182	0.0274	3.42E-31
Cholesteryl_Esters_in_IDL	0.0901	0.0488	0.064611	-0.0473	0.0278	0.088456	-0.2397	0.0331	4.50E-13	-0.1614	0.0242	2.44E-11	-0.1026	0.0549	0.061581	0.1546	0.0594	0.0092523	-0.1139	5.66E-02	0.044064	-0.3526	6.54E-02	7.07E-08	-0.2709	4.99E-02	5.56E-08	-0.2347	9.15E-02	0.010317
Cholesteryl_Esters_in_Large_HDL	0.2538	0.0386	4.71E-11	-0.1803	0.0274	4.50E-11	-0.5138	0.0331	2.10E-54	-0.394	0.0291	7.26E-42	-0.3543	0.0314	1.61E-29	0.25	3.85E-02	8.49E-11	-0.197	2.85E-02	4.92E-12	-0.487	3.21E-02	5.22E-52	-0.4	2.92E-02	1.32E-42	-0.3539	3.03E-02	2.01E-31
Cholesteryl_Esters_in_Large_LDL	0.0246	0.0524	0.63879	0.0354	0.0273	0.196	-0.0384	0.0289	0.18375	-0.0526	0.0234	0.024941	0.0409	0.0474	0.38907	0.0358	0.0533	0.50241	-0.0187	0.0438	0.66978	-0.1388	3.30E-02	2.65E-05	-0.1641	3.17E-02	2.20E-07	-0.0774	7.14E-02	0.27831
Cholesteryl_Esters_in_Large_VLDL	-0.1626	0.0427	0.00013899	0.0958	0.0251	0.00013125	0.335	0.0401	6.27E-17	0.2288	0.0289	2.66E-15	0.2512	0.0299	4.46E-17	-0.1541	4.22E-02	0.00026321	0.1226	2.78E-02	1.06E-05	0.3085	3.79E-02	3.81E-16	0.2081	2.99E-02	3.35E-12	0.2377	3.06E-02	7.69E-15
Cholesteryl_Esters_in_LDL	-0.0312	0.0549	0.5698	0.0523	0.0285	0.066477	0.0344	0.0343	0.31685	-0.0018	0.0262	0.94418	0.0846	0.0439	0.053857	-0.0204	0.0564	0.71693	0.0344	0.0408	0.39871	-0.0186	0.0358	0.60288	-0.0707	0.0277	0.010647	-0.0017	0.0604	0.978
Cholesteryl_Esters_in_Medium_HDL	0.1671	0.0358	3.08E-06	-0.0667	0.0283	0.018585	-0.3716	0.0275	1.50E-41	-0.3107	0.027	1.44E-30	-0.2235	0.0265	2.94E-17	0.193	0.0379	3.45E-07	-0.0799	0.0285	0.0050404	-0.3651	0.0308	1.69E-32	-0.3378	2.95E-02	2.28E-30	-0.241	0.0277	3.74E-18
Cholesteryl_Esters_in_Medium_LDL	-0.1232	0.0609	0.043028	0.095	0.0309	0.0021241	0.2038	0.0464	1.14E-05	0.1289	0.0337	0.00013414	0.1762	0.0372	2.21E-06	-0.1071	0.0619	0.083633	0.1113	0.0381	0.0034991	0.1755	0.0529	0.00091751	0.0868	0.0389	0.025706	0.1116	0.0474	0.018556
Cholesteryl_Esters_in_Medium_VLDL	0.061	0.0533	0.25236	-0.0266	0.0286	0.35244	-0.1671	0.03	2.46E-08	-0.0937	0.0239	8.71E-05	-0.0283	0.0545	0.60353	0.092	5.77E-02	0.11053	-0.1051	5.01E-02	0.036052	-0.276	4.86E-02	1.33E-08	-0.1929	3.60E-02	8.48E-08	-0.1636	8.75E-02	0.061733
Cholesteryl_Esters_in_Small_HDL	-0.059	0.0428	0.16815	0.1444	0.0245	3.94E-09	0.0338	0.0246	0.17037	-0.0076	0.0188	0.6841	0.0523	0.0281	0.062967	-0.0369	0.0401	0.3573	0.1313	0.0301	1.29E-05	0.0284	2.84E-02	0.3161	-0.038	2.04E-02	0.061804	0.0273	2.89E-02	0.34557
Cholesteryl_Esters_in_Small_LDL	-0.1018	0.0577	0.077619	0.0921	0.0314	0.0033788	0.1813	0.0458	7.63E-05	0.12	0.0344	0.00048521	0.1565	0.04	9.03E-05	-0.0924	0.0659	0.16075	0.0986	0.0403	0.014468	0.1436	5.32E-02	0.0069945	0.0705	4.07E-02	0.083113	0.0881	5.24E-02	0.092353
Cholesteryl_Esters_in_Small_VLDL	-0.13	0.0559	0.020074	0.0876	0.0277	0.0015906	0.2361	0.0416	1.40E-08	0.1785	0.0342	1.83E-07	0.2193	0.0348	2.88E-10	-0.1368	5.51E-02	0.013094	0.0958	3.25E-02	0.00326	0.2141	4.20E-02	3.44E-07	0.1539	3.32E-02	3.53E-06	0.1883	4.12E-02	4.80E-06
Cholesteryl_Esters_in_Very_Large_HDL	0.2502	0.0457	4.42E-08	-0.1956	0.0266	1.91E-13	-0.5051	0.0428	4.40E-32	-0.3799	0.034	4.95E-29	-0.3573	0.0441	5.43E-16	0.2654	0.0468	1.45E-08	-0.2198	0.0305	6.01E-13	-0.5019	4.20E-02	7.43E-33	-0.4	3.35E-02	7.63E-33	-0.3866	5.03E-02	1.48E-14
Cholesteryl_Esters_in_Very_Large_VLDL	-0.1839	0.044	2.98E-05	0.1131	0.0255	9.55E-06	0.358	0.0418	1.02E-17	0.2573	0.0308	6.79E-17	0.2516	0.0325	9.43E-15	-0.1687	4.24E-02	6.87E-05	0.1452	2.86E-02	3.74E-07	0.3379	3.87E-02	2.59E-18	0.237	3.11E-02	2.42E-14	0.2447	3.13E-02	5.28E-15
Cholesteryl_Esters_in_Very_Small_VLDL	0.0678	0.0521	0.19315	-0.0705	0.0278	0.011265	-0.1765	0.0315	2.07E-08	-0.0939	0.0241	9.47E-05	-0.0449	0.0537	0.40245	0.111	5.45E-02	0.041694	-0.116	4.72E-02	0.013876	-0.2582	4.24E-02	1.09E-09	-0.1674	3.31E-02	4.21E-07	-0.1342	6.94E-02	0.053285
Cholesteryl_Esters_in_VLDL	-0.1063	0.0584	0.068987	0.0592	0.0281	0.035059	0.1718	0.0418	3.94E-05	0.135	0.0354	0.00013467	0.1595	0.0413	0.00011353	-0.0993	0.06	0.098305	0.0663	0.0337	0.049217	0.1457	0.0423	0.00057331	0.1034	0.0339	0.0022804	0.1206	0.0491	0.014024
Cholesteryl_Esters_to_Total_Lipids_in_Chylomicrons_and_Extremely_Large_VLDL_percentage	0.0832	0.0737	0.2591	0.0414	0.0385	0.28222	-0.3165	0.0663	1.82E-06	-0.2013	0.0308	6.54E-11	-0.0714	0.0942	0.44822	0.0435	0.0598	0.46706	-0.1131	4.47E-02	0.011393	-0.326	5.73E-02	1.25E-08	-0.2574	3.57E-02	5.87E-13	-0.1405	8.52E-02	0.09931
Cholesteryl_Esters_to_Total_Lipids_in_IDL_percentage	0.0727	0.0543	0.1803	-0.1026	0.0317	0.001195	-0.423	0.0536	3.11E-15	-0.2997	0.0396	4.07E-14	-0.3503	0.0659	1.05E-07	0.1679	6.29E-02	0.0075711	-0.1467	4.69E-02	0.0017745	-0.4809	7.70E-02	4.23E-10	-0.3586	5.71E-02	3.44E-10	-0.4091	7.53E-02	5.53E-08
Cholesteryl_Esters_to_Total_Lipids_in_Large_HDL_percentage	0.2092	0.0489	1.85E-05	-0.148	0.0262	1.56E-08	-0.5246	0.0367	2.67E-46	-0.3961	0.0328	1.46E-33	-0.3738	0.0402	1.33E-20	0.2066	4.31E-02	1.61E-06	-0.2182	2.85E-02	1.87E-14	-0.524	3.62E-02	1.35E-47	-0.4102	3.24E-02	1.09E-36	-0.3937	4.44E-02	7.42E-19
Cholesteryl_Esters_to_Total_Lipids_in_Large_LDL_percentage	0.0795	0.0791	0.3153	-0.0133	0.0317	0.67508	0.0288	0.0369	0.4346	-0.0814	0.0287	0.0045094	0.0165	0.051	0.74589	-0.0538	0.056	0.33716	-0.01	0.0397	0.80147	-0.0077	3.83E-02	0.8403	-0.1177	3.03E-02	0.00010019	-0.0216	5.54E-02	0.69574
Cholesteryl_Esters_to_Total_Lipids_in_Large_VLDL_percentage	0.1763	0.0559	0.0016096	-0.1259	0.0279	6.29E-06	-0.4486	0.0457	9.89E-23	-0.2705	0.0296	7.22E-20	-0.2203	0.0553	6.82E-05	0.1834	0.049	0.00018231	-0.2067	0.034	1.18E-09	-0.4695	0.0437	6.43E-27	-0.3005	0.0309	2.14E-22	-0.2959	0.0577	2.96E-07
Cholesteryl_Esters_to_Total_Lipids_in_Medium_HDL_percentage	0.1542	0.0481	0.0013534	-0.097	0.0264	0.00023402	-0.4518	0.038	1.22E-32	-0.3335	0.0302	2.61E-28	-0.3305	0.0412	1.00E-15	0.1833	0.0455	5.62E-05	-0.1662	0.0294	1.60E-08	-0.4428	3.49E-02	7.10E-37	-0.342	3.28E-02	1.94E-25	-0.3506	3.82E-02	4.30E-20
Cholesteryl_Esters_to_Total_Lipids_in_Medium_LDL_percentage	-0.2102	0.0638	0.00099235	0.0687	0.0283	0.015094	0.3521	0.0471	7.65E-14	0.2265	0.0325	3.11E-12	0.2327	0.0424	4.02E-08	-0.166	4.93E-02	0.00075087	0.1418	0.0322	1.07E-05	0.3565	4.78E-02	8.80E-14	0.2371	3.62E-02	5.77E-11	0.243	4.88E-02	6.54E-07
Cholesteryl_Esters_to_Total_Lipids_in_Medium_VLDL_percentage	0.1781	0.0461	0.00011048	-0.1261	0.0258	1.07E-06	-0.4804	0.0456	5.40E-26	-0.2987	0.0329	9.57E-20	-0.3027	0.0486	4.84E-10	0.2026	0.0435	3.21E-06	-0.1924	0.032	1.78E-09	-0.4896	0.0466	8.18E-26	-0.3208	3.62E-02	7.22E-19	-0.3512	4.99E-02	2.02E-12
Cholesteryl_Esters_to_Total_Lipids_in_Small_HDL_percentage	0.0132	0.0673	0.84421	-0.0037	0.0267	0.88872	-0.2809	0.0343	2.75E-16	-0.1909	0.0281	1.16E-11	-0.203	0.0405	5.50E-07	0.0588	0.0582	0.31223	-0.1026	3.30E-02	0.0018885	-0.3072	3.78E-02	4.65E-16	-0.2203	3.02E-02	2.76E-13	-0.2567	4.73E-02	5.71E-08
Cholesteryl_Esters_to_Total_Lipids_in_Small_LDL_percentage	-0.1555	0.0759	0.040459	0.1195	0.0329	0.00027692	0.2228	0.0412	6.22E-08	0.13	0.0292	8.41E-06	0.1951	0.0381	2.97E-07	-0.1303	0.0522	0.01258	0.1537	0.0381	5.44E-05	0.2512	0.044	1.15E-08	0.1409	0.0333	2.29E-05	0.2105	4.18E-02	4.64E-07
Cholesteryl_Esters_to_Total_Lipids_in_Small_VLDL_percentage	0.0811	0.0645	0.20844	-0.0356	0.0301	0.23619	-0.3021	0.0464	7.69E-11	-0.1255	0.0312	5.65E-05	-0.1365	0.0565	0.015707	0.0799	0.0528	0.13026	-0.1406	4.25E-02	0.00092626	-0.3211	5.34E-02	1.86E-09	-0.1449	3.93E-02	0.00022665	-0.1994	6.34E-02	0.0016534
Cholesteryl_Esters_to_Total_Lipids_in_Very_Large_HDL_percentage	0.0718	0.0764	0.34725	0.0321	0.0313	0.3047	-0.2962	0.0328	1.75E-19	-0.2451	0.0295	1.04E-16	-0.1829	0.0486	0.00016554	0.0875	0.0665	0.18827	-0.0511	0.0394	0.19426	-0.3334	0.0408	2.83E-16	-0.299	0.04	7.66E-14	-0.2723	0.057	1.79E-06
Cholesteryl_Esters_to_Total_Lipids_in_Very_Large_VLDL_percentage	0.1907	0.0504	0.00015469	-0.1093	0.0255	1.89E-05	-0.4804	0.0463	3.58E-25	-0.3026	0.0321	4.46E-21	-0.2773	0.054	2.78E-07	0.1931	4.63E-02	3.06E-05	-0.1878	3.27E-02	9.54E-09	-0.4788	4.55E-02	6.09E-26	-0.3158	3.34E-02	3.61E-21	-0.3331	5.59E-02	2.45E-09
Cholesteryl_Esters_to_Total_Lipids_in_Very_Small_VLDL_percentage	0.1358	0.0426	0.001424	-0.1443	0.0255	1.59E-08	-0.473	0.0474	1.76E-23	-0.3224	0.0346	1.08E-20	-0.3225	0.0479	1.68E-11	0.179	4.12E-02	1.41E-05	-0.2113	3.41E-02	5.53E-10	-0.4909	5.07E-02	3.53E-22	-0.3448	3.82E-02	1.67E-19	-0.3704	4.62E-02	1.07E-15
Citrate	0.1598	0.05	0.0013963	-0.0862	0.0405	0.033388	-0.0788	0.0304	0.0094759	-0.1132	0.0284	6.72E-05	-0.0755	0.032	0.018458	0.0768	4.25E-02	0.071025	-0.0981	0.0487	0.043902	-0.0613	3.14E-02	0.050572	-0.0782	2.71E-02	0.0039322	-0.0928	0.0362	0.010261
Clinical_LDL_Cholesterol	0.0099	0.0537	0.85394	0.0386	0.0299	0.19655	-0.0418	0.029	0.14884	-0.0302	0.0268	0.26034	0.0378	0.0479	0.42986	0.0468	5.88E-02	0.42629	-0.0298	4.88E-02	0.54116	-0.1726	4.00E-02	1.59E-05	-0.1604	3.64E-02	1.07E-05	-0.1114	8.27E-02	0.17811
Concentration_of_Chylomicrons_and_Extremely_Large_VLDL_Particles	-0.2108	0.0424	6.77E-07	0.1124	0.0259	1.43E-05	0.4272	0.0456	7.69E-21	0.2907	0.0305	1.38E-21	0.2736	0.0474	7.71E-09	-0.1576	0.0426	0.00021374	0.175	0.0291	1.78E-09	0.4198	4.26E-02	6.02E-23	0.2838	3.20E-02	6.75E-19	0.2918	4.34E-02	1.77E-11
Concentration_of_HDL_Particles	0.1127	0.0351	0.0013266	-0.0146	0.0264	0.57925	-0.2686	0.025	6.21E-27	-0.2455	0.0217	9.18E-30	-0.1443	0.0256	1.71E-08	0.1393	3.48E-02	6.25E-05	-0.0197	2.76E-02	0.475	-0.271	2.83E-02	1.14E-21	-0.2857	2.36E-02	8.00E-34	-0.1704	2.78E-02	9.10E-10
Concentration_of_IDL_Particles	0.0129	0.0587	0.82591	-0.0084	0.0291	0.77164	-0.0864	0.0297	0.0035796	-0.0179	0.0285	0.52959	0.0086	0.0504	0.865	0.0715	0.0599	0.23225	-0.0511	5.40E-02	0.34359	-0.1947	4.56E-02	1.99E-05	-0.1112	3.71E-02	0.0027498	-0.1104	8.30E-02	0.18343
Concentration_of_Large_HDL_Particles	0.2561	0.0388	4.01E-11	-0.1796	0.0282	1.83E-10	-0.5017	0.0324	5.84E-54	-0.3947	0.0285	9.82E-44	-0.3363	0.0294	2.51E-30	0.254	0.0401	2.48E-10	-0.1928	0.0293	4.82E-11	-0.4816	3.26E-02	2.18E-49	-0.4064	2.89E-02	6.49E-45	-0.3456	2.98E-02	4.55E-31
Concentration_of_Large_LDL_Particles	-0.0129	0.055	0.81443	0.0426	0.0275	0.12189	0.0526	0.0348	0.13052	0.0457	0.0299	0.12694	0.1037	0.042	0.013465	-0.0129	0.0598	0.82891	-0.0041	0.0412	0.92017	-0.0465	3.43E-02	0.17502	-0.052	3.01E-02	0.08365	-4.00E-04	6.31E-02	0.99521
Concentration_of_Large_VLDL_Particles	-0.1922	0.038	4.40E-07	0.1159	0.0243	1.78E-06	0.4096	0.0407	8.30E-24	0.274	0.0295	1.38E-20	0.2729	0.0291	7.80E-21	-0.1689	3.86E-02	1.21E-05	0.158	2.72E-02	6.17E-09	0.3896	3.80E-02	1.29E-24	0.2586	3.07E-02	4.07E-17	0.2754	2.89E-02	1.38E-21
Concentration_of_LDL_Particles	-0.05	0.0574	0.38392	0.0474	0.0284	0.095204	0.084	0.0383	0.028173	0.0558	0.0309	0.07074	0.1124	0.0421	0.0076669	-0.0473	0.0671	0.4812	0.0256	0.0392	0.51298	0.0287	4.22E-02	0.49621	-0.0018	3.58E-02	0.9605	0.0263	0.0632	0.67745
Concentration_of_Medium_HDL_Particles	0.1542	0.0399	0.00011078	-0.0636	0.0291	0.028901	-0.3244	0.0293	1.66E-28	-0.2877	0.0282	1.81E-24	-0.1764	0.0292	1.63E-09	0.1819	0.0402	6.04E-06	-0.0587	0.0293	0.045239	-0.3221	3.22E-02	1.43E-23	-0.3169	3.01E-02	5.54E-26	-0.197	0.03	5.32E-11
Concentration_of_Medium_LDL_Particles	-0.1128	0.0655	0.084905	0.0712	0.0301	0.018154	0.1904	0.0454	2.68E-05	0.1214	0.0344	0.00042394	0.163	0.0388	2.71E-05	-0.0938	0.0653	0.15069	0.0692	0.0374	0.064475	0.1351	5.07E-02	0.0076873	0.0621	3.93E-02	0.11392	0.0749	5.35E-02	0.1619
Concentration_of_Medium_VLDL_Particles	-0.127	0.0519	0.014367	0.0798	0.028	0.0043335	0.26	0.0457	1.31E-08	0.1795	0.0355	4.32E-07	0.1975	0.0373	1.23E-07	-0.1229	0.0529	0.020114	0.0995	0.0318	0.0017909	0.2221	4.55E-02	1.03E-06	0.1357	0.033	3.83E-05	0.1566	0.0426	0.00023667
Concentration_of_Small_HDL_Particles	-0.0732	0.0402	0.068651	0.1437	0.0236	1.13E-09	0.1053	0.0278	0.00015035	0.0367	0.02	0.067006	0.1078	0.0255	2.40E-05	-0.0553	3.74E-02	0.13944	0.1474	2.86E-02	2.52E-07	0.0928	3.02E-02	0.0021458	0.0037	2.05E-02	0.85805	0.0826	2.64E-02	0.001764
Concentration_of_Small_LDL_Particles	-0.0922	0.0592	0.11936	0.0626	0.0294	0.033063	0.181	0.0457	7.51E-05	0.121	0.0363	0.00087235	0.1557	0.0398	9.35E-05	-0.085	0.0677	0.20952	0.0619	0.0386	0.1092	0.1301	5.17E-02	0.011881	0.0682	4.23E-02	0.10688	0.0814	5.50E-02	0.13833
Concentration_of_Small_VLDL_Particles	-0.1396	0.0416	0.00079899	0.0962	0.0244	7.79E-05	0.327	0.039	4.98E-17	0.2188	0.0285	1.70E-14	0.2535	0.0287	1.03E-18	-0.1434	0.0414	0.00052982	0.1258	0.0271	3.56E-06	0.2978	3.84E-02	9.16E-15	0.1882	2.85E-02	4.15E-11	0.2405	2.97E-02	5.71E-16
Concentration_of_Very_Large_HDL_Particles	0.2521	0.0501	4.72E-07	-0.2021	0.0287	1.91E-12	-0.4914	0.0451	1.18E-27	-0.3811	0.0358	1.98E-26	-0.3469	0.0501	4.41E-12	0.2656	0.0484	4.00E-08	-0.2154	0.0316	9.50E-12	-0.4876	0.0418	1.99E-31	-0.4028	0.0342	4.72E-32	-0.3747	0.0504	9.99E-14
Concentration_of_Very_Large_VLDL_Particles	-0.2025	0.0375	6.90E-08	0.1204	0.0235	3.03E-07	0.4313	0.0405	1.93E-26	0.2969	0.0295	9.17E-24	0.2839	0.0303	6.35E-21	-0.1694	0.0387	1.22E-05	0.1666	2.73E-02	9.79E-10	0.4074	3.81E-02	9.52E-27	0.2747	3.09E-02	5.66E-19	0.2877	3.07E-02	6.70E-21
Concentration_of_Very_Small_VLDL_Particles	-0.0391	0.0541	0.46959	0.0218	0.026	0.40225	0.1106	0.0347	0.0014205	0.1075	0.0329	0.0011023	0.1396	0.0415	0.00077751	-0.0299	0.0582	0.60753	0.023	3.50E-02	0.51095	0.0567	3.53E-02	0.10827	0.0536	3.07E-02	0.081134	0.0804	5.47E-02	0.14148
Concentration_of_VLDL_Particles	-0.1384	0.0497	0.0053474	0.0799	0.025	0.0013972	0.2879	0.0431	2.32E-11	0.1994	0.0306	7.44E-11	0.2192	0.0353	5.32E-10	-0.1291	0.0474	0.0064718	0.1118	0.0291	0.00011997	0.2626	0.0403	7.42E-11	0.172	0.0296	6.03E-09	0.2043	0.0355	8.93E-09
Creatinine	-0.0769	0.037	0.037758	-0.0125	0.0257	0.62765	0.079	0.023	0.00059119	0.135	0.0222	1.26E-09	0.0834	0.0248	0.00076478	-0.1379	3.62E-02	0.00014157	0.0324	2.55E-02	0.20482	0.1072	2.66E-02	5.50E-05	0.1711	2.61E-02	5.19E-11	0.1386	2.73E-02	3.84E-07
Degree_of_Unsaturation	0.2309	0.0388	2.69E-09	-0.1904	0.0251	3.56E-14	-0.3872	0.0295	2.55E-39	-0.3331	0.0244	2.39E-42	-0.2579	0.0391	4.38E-11	0.228	0.0411	2.83E-08	-0.2564	0.0324	2.61E-15	-0.4247	3.06E-02	7.66E-44	-0.3767	2.89E-02	9.88E-39	-0.2929	0.0377	7.63E-15
Docosahexaenoic_Acid	0.1809	0.0418	1.51E-05	-0.1339	0.025	8.77E-08	-0.1556	0.0247	2.95E-10	-0.2264	0.024	3.87E-21	-0.0657	0.0327	0.044662	0.183	3.97E-02	4.00E-06	-0.1969	3.30E-02	2.38E-09	-0.2392	2.56E-02	1.06E-20	-0.3038	2.59E-02	1.01E-31	-0.1587	3.87E-02	4.07E-05
Docosahexaenoic_Acid_to_Total_Fatty_Acids_percentage	0.2586	0.0488	1.19E-07	-0.1967	0.0284	4.05E-12	-0.3431	0.0267	9.91E-38	-0.3358	0.0259	1.77E-38	-0.209	0.0329	2.16E-10	0.2201	0.0397	2.89E-08	-0.2853	0.0341	5.55E-17	-0.3786	2.82E-02	3.68E-41	-0.3662	2.86E-02	1.73E-37	-0.2708	0.0324	6.24E-17
Free_Cholesterol_in_Chylomicrons_and_Extremely_Large_VLDL	-0.2071	0.0445	3.19E-06	0.1142	0.0257	9.19E-06	0.4082	0.0451	1.54E-19	0.2768	0.031	4.11E-19	0.2572	0.0403	1.82E-10	-0.1631	0.0436	0.00018258	0.1801	0.0299	1.71E-09	0.4202	4.61E-02	8.61E-20	0.2829	3.33E-02	2.17E-17	0.3027	4.78E-02	2.49E-10
Free_Cholesterol_in_HDL	0.2184	0.0378	7.78E-09	-0.1256	0.0291	1.56E-05	-0.4223	0.0321	1.90E-39	-0.3431	0.0257	1.55E-40	-0.2774	0.0359	1.06E-14	0.2395	0.041	5.25E-09	-0.1398	0.03	3.07E-06	-0.4243	0.0332	2.11E-37	-0.3826	0.027	1.59E-45	-0.3041	0.0328	1.87E-20
Free_Cholesterol_in_IDL	0.0956	0.0499	0.055377	-0.0665	0.0279	0.017041	-0.2567	0.0361	1.12E-12	-0.1713	0.0249	6.12E-12	-0.1082	0.0554	0.05082	0.1548	0.0551	0.0049334	-0.1325	5.40E-02	0.014215	-0.3485	5.83E-02	2.26E-09	-0.2647	4.43E-02	2.22E-09	-0.2298	8.28E-02	0.0055158
Free_Cholesterol_in_Large_HDL	0.2466	0.04	7.00E-10	-0.1825	0.0284	1.39E-10	-0.4941	0.0372	3.01E-40	-0.3752	0.0298	2.53E-36	-0.3481	0.0407	1.18E-17	0.2559	0.0424	1.54E-09	-0.1941	0.0294	3.82E-11	-0.4743	3.49E-02	4.85E-42	-0.3905	3.01E-02	1.34E-38	-0.3517	3.42E-02	8.41E-25
Free_Cholesterol_in_Large_LDL	0.0876	0.0491	0.074504	-0.0128	0.0286	0.65531	-0.1897	0.0309	8.57E-10	-0.1437	0.0245	4.54E-09	-0.0598	0.0559	0.28443	0.1342	0.0618	0.029975	-0.1065	5.76E-02	0.064605	-0.3332	6.36E-02	1.60E-07	-0.2889	5.44E-02	1.08E-07	-0.2258	9.52E-02	0.017759
Free_Cholesterol_in_Large_VLDL	-0.1945	0.0381	3.32E-07	0.1206	0.0248	1.21E-06	0.4074	0.0418	2.02E-22	0.276	0.0295	7.99E-21	0.2759	0.0287	6.01E-22	-0.1746	0.0387	6.43E-06	0.1582	0.0271	5.00E-09	0.3895	3.76E-02	3.96E-25	0.2636	3.07E-02	9.90E-18	0.2789	2.80E-02	2.55E-23
Free_Cholesterol_in_LDL	0.0644	0.0518	0.21345	-0.0054	0.0285	0.85014	-0.1879	0.031	1.43E-09	-0.1459	0.0251	5.85E-09	-0.051	0.0512	0.31976	0.097	0.0553	0.07962	-0.0732	0.0475	0.12329	-0.2749	0.0529	2.09E-07	-0.245	0.0458	8.96E-08	-0.1733	0.0817	0.033767
Free_Cholesterol_in_Medium_HDL	0.1672	0.0361	3.74E-06	-0.0795	0.0287	0.0056193	-0.3371	0.0275	1.40E-34	-0.2925	0.0237	4.23E-35	-0.2017	0.0257	4.79E-15	0.1954	3.89E-02	5.08E-07	-0.0799	2.92E-02	0.0061349	-0.3431	3.10E-02	1.84E-28	-0.3306	2.67E-02	3.60E-35	-0.2261	2.81E-02	8.90E-16
Free_Cholesterol_in_Medium_LDL	0.0069	0.0567	0.90251	0.0445	0.0292	0.12767	-0.0432	0.0283	0.12611	-0.0453	0.0246	0.066228	0.0431	0.0446	0.33403	0.0275	0.0579	0.63425	-0.014	0.0439	0.75031	-0.147	3.78E-02	0.0001022	-0.1561	0.0353	9.65E-06	-0.0858	7.18E-02	0.23185
Free_Cholesterol_in_Medium_VLDL	-0.0888	0.0537	0.098534	0.0621	0.0279	0.026213	0.1833	0.0445	3.81E-05	0.1304	0.0348	0.0001785	0.1589	0.039	4.63E-05	-0.0901	0.0562	0.1086	0.0614	0.0342	0.072332	0.1326	4.32E-02	0.0021479	0.0792	3.48E-02	0.022862	0.1087	4.76E-02	0.022365
Free_Cholesterol_in_Small_HDL	-0.0167	0.0386	0.66448	0.0867	0.024	0.00029855	0.0431	0.0271	0.11162	-0.0294	0.0184	0.10935	0.0806	0.0308	0.0088448	-0.0029	3.62E-02	0.93683	0.1054	0.0281	0.00017488	0.0248	2.81E-02	0.37786	-0.0727	1.90E-02	0.00012707	0.0445	3.02E-02	0.14042
Free_Cholesterol_in_Small_LDL	0.0374	0.0533	0.48228	0.0137	0.0326	0.6738	-0.0592	0.0298	0.046722	-0.0426	0.029	0.14248	0.0161	0.0553	0.7712	0.0589	6.70E-02	0.37924	-0.0528	4.95E-02	0.28693	-0.1849	4.62E-02	6.39E-05	-0.1635	4.09E-02	6.34E-05	-0.1266	8.24E-02	0.12434
Free_Cholesterol_in_Small_VLDL	-0.0774	0.0547	0.15701	0.0664	0.0275	0.015792	0.1638	0.041	6.41E-05	0.1234	0.0334	0.00021798	0.1696	0.0369	4.19E-06	-0.0877	0.059	0.1375	0.0593	3.58E-02	0.097959	0.1087	4.28E-02	0.011108	0.067	3.58E-02	0.061432	0.1052	4.98E-02	0.034649
Free_Cholesterol_in_Very_Large_HDL	0.2105	0.0507	3.33E-05	-0.2083	0.0298	2.83E-12	-0.4444	0.0521	1.50E-17	-0.3148	0.0385	2.75E-16	-0.3264	0.0504	9.88E-11	0.2484	0.055	6.19E-06	-0.228	0.0361	2.73E-10	-0.4571	0.0527	4.06E-18	-0.3485	0.0417	6.28E-17	-0.3611	5.67E-02	1.85E-10
Free_Cholesterol_in_Very_Large_VLDL	-0.1972	0.0392	4.78E-07	0.1093	0.0248	1.03E-05	0.4072	0.0412	4.44E-23	0.2841	0.0296	7.52E-22	0.2686	0.0307	2.41E-18	-0.17	0.039	1.33E-05	0.1574	2.72E-02	7.60E-09	0.3939	3.76E-02	1.22E-25	0.2706	3.08E-02	1.52E-18	0.2789	3.02E-02	2.94E-20
Free_Cholesterol_in_Very_Small_VLDL	-0.0218	0.053	0.67999	0.0037	0.0264	0.88688	0.0656	0.0327	0.045091	0.0789	0.0308	0.010441	0.1109	0.0434	0.01061	-0.0085	5.73E-02	0.8821	0.0017	3.61E-02	0.96175	0.019	3.37E-02	0.57204	0.0355	3.02E-02	0.23993	0.0581	5.60E-02	0.29929
Free_Cholesterol_in_VLDL	-0.1573	0.0482	0.0011077	0.081	0.0257	0.00162	0.3116	0.0451	4.68E-12	0.2163	0.0315	6.49E-12	0.2211	0.0363	1.09E-09	-0.1419	4.57E-02	0.0019037	0.1242	0.0291	1.94E-05	0.2949	4.09E-02	5.84E-13	0.1976	3.04E-02	8.39E-11	0.2153	3.45E-02	4.28E-10
Free_Cholesterol_to_Total_Lipids_in_Chylomicrons_and_Extremely_Large_VLDL_percentage	0.1611	0.079	0.041365	-0.0833	0.0345	0.015628	-0.4191	0.058	4.87E-13	-0.2871	0.0309	1.45E-20	-0.1409	0.077	0.067447	0.1807	0.0501	0.00030884	-0.1485	0.0384	0.00011145	-0.3959	4.66E-02	1.87E-17	-0.3182	3.16E-02	6.65E-24	-0.2085	6.62E-02	0.0016354
Free_Cholesterol_to_Total_Lipids_in_IDL_percentage	0.0506	0.05	0.31152	-0.1382	0.0297	3.19E-06	-0.3727	0.0433	7.14E-18	-0.2496	0.0318	4.29E-15	-0.2796	0.0457	9.62E-10	0.1436	0.0483	0.0029141	-0.1714	3.35E-02	3.20E-07	-0.3472	4.31E-02	8.36E-16	-0.2361	3.19E-02	1.42E-13	-0.3019	5.38E-02	2.01E-08
Free_Cholesterol_to_Total_Lipids_in_Large_HDL_percentage	0.2149	0.0655	0.0010348	-0.1743	0.0319	4.68E-08	-0.3845	0.0498	1.23E-14	-0.2486	0.0374	2.98E-11	-0.2608	0.0546	1.82E-06	0.2121	0.0627	0.00072308	-0.2087	0.0488	1.91E-05	-0.4029	6.37E-02	2.60E-10	-0.2965	5.03E-02	3.75E-09	-0.3084	0.0665	3.57E-06
Free_Cholesterol_to_Total_Lipids_in_Large_LDL_percentage	0.1441	0.0412	0.00046302	-0.1333	0.0254	1.58E-07	-0.477	0.0478	1.84E-23	-0.3227	0.0341	3.41E-21	-0.3402	0.0435	5.12E-15	0.1971	0.0421	2.88E-06	-0.1932	2.97E-02	8.26E-11	-0.4764	4.73E-02	7.38E-24	-0.3332	3.60E-02	2.05E-20	-0.3781	4.63E-02	3.17E-16
Free_Cholesterol_to_Total_Lipids_in_Large_VLDL_percentage	-0.1197	0.0917	0.19172	0.145	0.0408	0.00037562	0.1155	0.0312	0.00021547	0.1522	0.0342	8.35E-06	0.1886	0.0449	2.64E-05	-0.0799	0.0722	0.26841	0.0574	0.0486	0.23757	0.0774	3.74E-02	0.03846	0.1394	0.0393	0.00039235	0.1628	5.22E-02	0.0018252
Free_Cholesterol_to_Total_Lipids_in_Medium_HDL_percentage	0.2622	0.0634	3.50E-05	-0.153	0.0314	1.08E-06	-0.4561	0.0332	5.06E-43	-0.3678	0.0286	9.45E-38	-0.3012	0.0406	1.22E-13	0.2488	4.63E-02	7.52E-08	-0.1939	3.48E-02	2.57E-08	-0.4662	4.58E-02	2.29E-24	-0.4051	3.47E-02	2.04E-31	-0.3542	5.15E-02	5.91E-12
Free_Cholesterol_to_Total_Lipids_in_Medium_LDL_percentage	0.1773	0.048	0.0002176	-0.132	0.0264	5.60E-07	-0.4609	0.0469	8.63E-23	-0.3247	0.0338	6.72E-22	-0.312	0.0425	2.11E-13	0.1836	0.0446	3.87E-05	-0.1946	0.0301	9.98E-11	-0.4629	0.0472	1.07E-22	-0.3291	0.0371	6.78E-19	-0.3476	0.0456	2.66E-14
Free_Cholesterol_to_Total_Lipids_in_Medium_VLDL_percentage	0.1642	0.0506	0.0011703	-0.1224	0.0283	1.52E-05	-0.4321	0.0477	1.23E-19	-0.2594	0.0316	2.13E-16	-0.2586	0.0567	5.12E-06	0.1899	0.0468	4.96E-05	-0.1885	3.53E-02	9.04E-08	-0.4647	4.98E-02	9.82E-21	-0.2986	3.66E-02	3.38E-16	-0.3196	0.0581	3.86E-08
Free_Cholesterol_to_Total_Lipids_in_Small_HDL_percentage	0.3403	0.1274	0.0075513	-0.1733	0.0355	1.06E-06	-0.3435	0.0483	1.12E-12	-0.3083	0.0362	1.58E-17	-0.1999	0.0573	0.00048818	0.2218	5.82E-02	0.00013802	-0.2056	4.67E-02	1.09E-05	-0.3961	5.18E-02	2.16E-14	-0.3677	4.74E-02	8.42E-15	-0.2842	6.38E-02	8.52E-06
Free_Cholesterol_to_Total_Lipids_in_Small_LDL_percentage	0.1244	0.0498	0.012545	-0.1149	0.0299	0.00012533	-0.3927	0.0509	1.28E-14	-0.2734	0.0362	4.44E-14	-0.2726	0.051	9.07E-08	0.1367	0.0496	0.0058398	-0.1924	0.0375	2.97E-07	-0.4142	5.21E-02	1.87E-15	-0.2907	3.92E-02	1.14E-13	-0.3189	4.93E-02	1.01E-10
Free_Cholesterol_to_Total_Lipids_in_Small_VLDL_percentage	0.1437	0.0446	0.0012609	-0.0978	0.0282	0.0005279	-0.4262	0.0505	3.07E-17	-0.2539	0.0345	1.94E-13	-0.2811	0.0569	7.82E-07	0.1767	0.0464	0.00013805	-0.1868	0.0383	1.07E-06	-0.465	0.0544	1.24E-17	-0.3053	0.0409	8.24E-14	-0.343	0.0568	1.55E-09
Free_Cholesterol_to_Total_Lipids_in_Very_Large_HDL_percentage	-0.3081	0.0746	3.66E-05	0.16	0.0325	8.36E-07	0.5099	0.0364	1.16E-44	0.4071	0.0338	2.52E-33	0.3054	0.0299	1.98E-24	-0.2481	0.0439	1.63E-08	0.199	3.17E-02	3.37E-10	0.4825	3.50E-02	2.48E-43	0.412	0.0324	5.06E-37	0.3128	3.02E-02	3.64E-25
Free_Cholesterol_to_Total_Lipids_in_Very_Large_VLDL_percentage	0.1739	0.0537	0.0011983	-0.1612	0.0298	6.12E-08	-0.4238	0.0459	2.88E-20	-0.2437	0.0299	3.90E-16	-0.2422	0.0532	5.30E-06	0.2167	0.0494	1.13E-05	-0.2282	0.0332	6.37E-12	-0.4483	0.0456	7.56E-23	-0.2879	0.0312	2.54E-20	-0.3096	0.0583	1.11E-07
Free_Cholesterol_to_Total_Lipids_in_Very_Small_VLDL_percentage	0.0498	0.0573	0.38467	-0.0813	0.0332	0.014457	-0.1905	0.0384	6.79E-07	-0.0774	0.0295	0.0086619	-0.1362	0.0491	0.0055168	0.0969	0.0514	0.059101	-0.152	3.89E-02	9.49E-05	-0.2771	5.09E-02	5.24E-08	-0.138	3.70E-02	0.00019252	-0.2196	5.90E-02	0.00019786
Glucose	-0.1529	0.0481	0.0014997	0.084	0.031	0.0066541	0.5499	0.047	1.41E-31	0.218	0.0318	7.43E-12	0.1287	0.0278	3.79E-06	-0.0768	4.66E-02	0.099749	0.0732	4.12E-02	0.075524	0.5272	4.48E-02	4.92E-32	0.2466	3.45E-02	8.49E-13	0.1469	2.84E-02	2.20E-07
Glutamine	0.0976	0.0372	0.0086169	-0.0584	0.0257	0.023335	-0.2174	0.0361	1.71E-09	-0.2196	0.0253	3.71E-18	-0.1508	0.0236	1.67E-10	0.1308	0.045	0.0036901	-0.0829	0.0283	0.0034158	-0.1769	0.0375	2.38E-06	-0.1777	0.0263	1.38E-11	-0.1538	0.0274	1.92E-08
Glycine	0.1717	0.0448	0.00012533	-0.0648	0.0866	0.45467	-0.367	0.0926	7.33E-05	-0.1299	0.0574	0.023537	-0.0651	0.0851	0.44456	0.1459	0.0409	0.00036203	-0.071	0.0265	0.0074677	-0.2917	0.0418	3.09E-12	-0.1912	0.0502	0.00013892	-0.2504	0.0496	4.51E-07
Glycoprotein_Acetyls	-0.2433	0.0439	2.88E-08	0.2016	0.0256	3.03E-15	0.4658	0.0434	7.66E-27	0.3755	0.0342	5.31E-28	0.3235	0.0363	5.38E-19	-0.2033	4.29E-02	2.14E-06	0.2635	0.0281	6.19E-21	0.4509	4.14E-02	1.16E-27	0.3575	3.36E-02	2.07E-26	0.3511	3.52E-02	1.92E-23
HDL_Cholesterol	0.2193	0.0343	1.65E-10	-0.1163	0.0285	4.45E-05	-0.448	0.0289	3.07E-54	-0.3634	0.0262	1.34E-43	-0.2945	0.0273	3.41E-27	0.2321	0.0357	7.78E-11	-0.143	2.90E-02	8.03E-07	-0.445	0.0307	1.55E-47	-0.3909	0.0269	5.28E-48	-0.3158	0.0283	5.62E-29
Histidine	0.0037	0.0622	0.95293	-0.0638	0.0358	0.074722	0.0175	0.0317	0.58139	-0.0955	0.0266	0.00033749	-0.1047	0.0347	0.0025918	0.0544	0.0562	0.33307	-0.1662	4.44E-02	0.00018344	-0.0357	3.72E-02	0.33788	-0.1458	3.02E-02	1.41E-06	-0.1256	4.17E-02	0.002571
Isoleucine	-0.2258	0.0486	3.32E-06	0.0049	0.0344	0.88755	0.4587	0.0387	1.97E-32	0.2813	0.0286	9.36E-23	0.1973	0.03	4.82E-11	-0.1816	4.86E-02	0.0001879	0.069	3.69E-02	0.061647	0.4628	4.32E-02	8.71E-27	0.2806	3.29E-02	1.50E-17	0.2709	3.70E-02	2.31E-13
Lactate	-0.0662	0.0502	0.18726	0.058	0.0369	0.1155	0.272	0.0321	2.51E-17	0.1349	0.0296	5.15E-06	0.2067	0.0397	1.93E-07	-0.1762	5.76E-02	0.0022367	0.077	4.29E-02	0.072652	0.1986	3.26E-02	1.18E-09	0.0859	3.07E-02	0.0051106	0.1679	4.21E-02	6.53E-05
LDL_Cholesterol	-0.0058	0.0552	0.91646	0.0541	0.0295	0.066558	0.0088	0.0325	0.78582	-0.0175	0.026	0.50021	0.0691	0.0453	0.12685	0.0109	0.0566	0.84665	0.0058	0.0433	0.8942	-0.0883	3.30E-02	0.0074847	-0.1206	2.95E-02	4.46E-05	-0.0523	6.96E-02	0.45248
Leucine	-0.1795	0.0406	1.00E-05	0.0207	0.0299	0.48892	0.4095	0.0342	5.43E-33	0.2544	0.0257	4.29E-23	0.1881	0.0284	3.44E-11	-0.1703	0.043	7.33E-05	0.0456	0.0316	0.14873	0.4211	3.76E-02	4.42E-29	0.2653	2.94E-02	1.88E-19	0.2358	3.38E-02	2.94E-12
Linoleic_Acid	0.0471	0.0383	0.2192	0.0138	0.0243	0.56946	-0.0443	0.0274	0.10554	-0.0663	0.0231	0.0040401	-0.0102	0.0449	0.82103	0.0614	3.78E-02	0.10423	0.0145	3.31E-02	0.66172	-0.0897	3.08E-02	0.0035446	-0.1353	2.78E-02	1.13E-06	-0.0569	5.12E-02	0.26663
Linoleic_Acid_to_Total_Fatty_Acids_percentage	0.2129	0.0481	9.55E-06	-0.1638	0.0277	3.27E-09	-0.547	0.0412	2.72E-40	-0.4351	0.0289	2.72E-51	-0.4001	0.0486	1.86E-16	0.2567	0.0443	6.96E-09	-0.2479	0.0307	6.62E-16	-0.5495	3.63E-02	1.27E-51	-0.4486	2.91E-02	1.58E-53	-0.4109	0.0482	1.62E-17
Monounsaturated_Fatty_Acids	-0.17	0.0413	3.87E-05	0.1545	0.0247	3.86E-10	0.3617	0.0396	6.02E-20	0.2617	0.0279	7.66E-21	0.2681	0.0293	6.25E-20	-0.1438	0.0413	0.00050673	0.2035	2.99E-02	1.04E-11	0.3388	4.02E-02	3.25E-17	0.2357	2.93E-02	8.87E-16	0.2626	2.99E-02	1.53E-18
Monounsaturated_Fatty_Acids_to_Total_Fatty_Acids_percentage	-0.2062	0.0425	1.22E-06	0.1932	0.026	1.09E-13	0.4756	0.041	3.98E-31	0.3693	0.032	6.62E-31	0.3442	0.0369	1.03E-20	-0.2219	0.0387	1.01E-08	0.2568	2.83E-02	1.15E-19	0.4652	3.74E-02	1.52E-35	0.3792	3.21E-02	3.62E-32	0.3621	3.55E-02	1.89E-24
Omega_3_Fatty_Acids	0.0198	0.0392	0.61295	-0.0493	0.0208	0.017496	0.1172	0.0321	0.00025736	-0.0027	0.0197	0.89097	0.1086	0.0259	2.71E-05	0.0414	4.06E-02	0.30826	-0.0647	2.95E-02	0.028218	0.0479	3.31E-02	0.14764	-0.0722	2.13E-02	0.00068901	0.051	3.22E-02	0.11297
Omega_3_Fatty_Acids_to_Total_Fatty_Acids_percentage	0.1863	0.055	0.00070778	-0.0452	0.0795	0.56945	-0.0352	0.0592	0.55254	-0.2172	0.0586	0.00021012	0.0068	0.0777	0.93028	0.1321	4.71E-02	0.0049953	-0.2117	3.80E-02	2.51E-08	-0.1173	2.83E-02	3.42E-05	-0.2014	2.96E-02	9.81E-12	-0.0689	3.09E-02	0.025638
Omega_6_Fatty_Acids	0.0101	0.0417	0.80803	0.0499	0.0255	0.05057	0.0173	0.0282	0.54124	-0.0109	0.0227	0.63042	0.0456	0.0422	0.27885	0.0345	0.0392	0.37978	0.0561	0.034	0.098669	-0.0255	3.11E-02	0.41135	-0.0861	2.47E-02	0.00048676	-0.0034	4.85E-02	0.94496
Omega_6_Fatty_Acids_to_Omega_3_Fatty_Acids_ratio	-0.1128	0.0523	0.030998	0.0102	0.0836	0.90274	-0.1847	0.066	0.0051077	0.052	0.0616	0.39824	-0.1309	0.0835	0.11704	-0.0433	0.0481	0.36805	0.1063	0.0333	0.0014342	-0.0913	0.0353	0.0096339	0.0381	0.0244	0.11911	-0.0761	0.0322	0.018294
Omega_6_Fatty_Acids_to_Total_Fatty_Acids_percentage	0.1877	0.0493	0.0001408	-0.1467	0.0252	6.08E-09	-0.4847	0.0478	3.48E-24	-0.3516	0.0328	8.62E-27	-0.3627	0.0433	5.52E-17	0.2061	4.36E-02	2.25E-06	-0.2164	0.0266	4.59E-16	-0.4847	4.10E-02	2.98E-32	-0.3616	3.13E-02	8.20E-31	-0.3596	3.95E-02	9.12E-20
Phenylalanine	-0.0745	0.0596	0.21137	0.0624	0.0348	0.072969	0.335	0.0416	8.61E-16	0.269	0.0376	8.82E-13	0.138	0.0327	2.49E-05	-0.11	0.0597	0.065309	0.1127	0.0405	0.0053651	0.3161	0.0414	2.28E-14	0.2395	0.0399	1.96E-09	0.2309	0.0439	1.45E-07
Phosphatidylcholines	0.0913	0.0374	0.01477	-0.0034	0.0234	0.88401	-0.1172	0.0262	7.60E-06	-0.1367	0.0224	1.07E-09	-0.0367	0.0343	0.28504	0.1129	3.71E-02	0.0023357	-0.0017	0.0298	0.95528	-0.1674	3.01E-02	2.55E-08	-0.2095	2.83E-02	1.22E-13	-0.0894	3.85E-02	0.020129
Phosphoglycerides	0.0463	0.0388	0.23288	0.0299	0.0224	0.18102	-0.0346	0.0246	0.15835	-0.0704	0.0195	0.00030242	0.0147	0.0318	0.64308	0.0794	0.0369	0.031262	0.0327	0.0301	0.27754	-0.0977	0.0283	0.00055645	-0.154	0.0241	1.65E-10	-0.042	0.0364	0.24769
Phospholipids_in_Chylomicrons_and_Extremely_Large_VLDL	-0.2153	0.0435	7.45E-07	0.1165	0.0255	4.98E-06	0.4233	0.0448	3.33E-21	0.285	0.0307	1.54E-20	0.2667	0.0402	3.36E-11	-0.1699	0.0436	9.56E-05	0.1833	2.97E-02	7.01E-10	0.4312	4.59E-02	5.85E-21	0.2937	3.34E-02	1.33E-18	0.3062	4.81E-02	2.01E-10
Phospholipids_in_HDL	0.1761	0.0392	7.03E-06	-0.0911	0.0301	0.0024828	-0.3483	0.0302	9.39E-31	-0.2941	0.0263	4.79E-29	-0.2059	0.0272	3.91E-14	0.2101	4.20E-02	5.76E-07	-0.0844	3.03E-02	0.0053662	-0.344	3.26E-02	4.90E-26	-0.3278	2.89E-02	9.57E-30	-0.2206	2.95E-02	7.32E-14
Phospholipids_in_IDL	0.0863	0.0526	0.10067	-0.042	0.0266	0.11405	-0.1805	0.0307	4.34E-09	-0.1124	0.0224	5.03E-07	-0.0419	0.0523	0.42321	0.1281	0.0533	0.016242	-0.1063	0.0506	0.035798	-0.2889	4.55E-02	2.09E-10	-0.2232	3.68E-02	1.29E-09	-0.1639	0.0751	0.029001
Phospholipids_in_Large_HDL	0.2439	0.0385	2.25E-10	-0.1696	0.0293	7.45E-09	-0.4688	0.0325	4.17E-47	-0.3669	0.0273	3.66E-41	-0.3178	0.0285	5.77E-29	0.248	0.0407	1.15E-09	-0.1787	2.96E-02	1.66E-09	-0.4505	3.27E-02	3.09E-43	-0.3795	2.88E-02	1.45E-39	-0.3239	2.88E-02	2.45E-29
Phospholipids_in_Large_LDL	0.0058	0.0549	0.91546	0.0406	0.0286	0.15521	-0.0318	0.0286	0.26651	-0.028	0.0248	0.25928	0.05	0.0453	0.27	0.0474	5.55E-02	0.39354	-0.0228	4.64E-02	0.62355	-0.171	3.80E-02	6.77E-06	-0.1646	3.49E-02	2.35E-06	-0.1043	7.83E-02	0.18302
Phospholipids_in_Large_VLDL	-0.1942	0.0379	2.94E-07	0.1261	0.025	4.43E-07	0.4113	0.0416	4.90E-23	0.2802	0.0291	6.33E-22	0.2845	0.0282	6.83E-24	-0.1768	0.0383	3.82E-06	0.1617	2.68E-02	1.50E-09	0.3954	3.72E-02	1.96E-26	0.2687	3.07E-02	1.93E-18	0.2865	2.85E-02	8.05E-24
Phospholipids_in_LDL	-0.0288	0.0568	0.6122	0.0528	0.0309	0.087673	0.004	0.0327	0.90275	-0.0094	0.027	0.72824	0.0688	0.0448	0.12414	-0.0027	0.0584	0.96268	0.0282	0.0431	0.51254	-0.0671	3.45E-02	0.051579	-0.0891	0.0301	0.0030501	-0.0255	6.49E-02	0.69455
Phospholipids_in_Medium_HDL	0.098	0.043	0.022571	-0.0199	0.0291	0.49505	-0.2144	0.0293	2.62E-13	-0.2032	0.0287	1.48E-12	-0.0939	0.0329	0.0043003	0.1413	4.50E-02	0.0016753	2.00E-04	3.03E-02	0.99541	-0.2137	3.27E-02	6.37E-11	-0.2327	3.29E-02	1.61E-12	-0.1076	3.53E-02	0.0023094
Phospholipids_in_Medium_LDL	-0.0945	0.0633	0.13531	0.1049	0.0302	0.00050637	0.1609	0.0419	0.00012208	0.1027	0.0299	0.00058236	0.1682	0.036	2.95E-06	-0.0839	0.0677	0.21482	0.1009	0.0459	0.028024	0.1059	0.05	0.03392	0.0331	0.0358	0.35454	0.079	0.0528	0.13417
Phospholipids_in_Medium_VLDL	-0.1165	0.0535	0.029254	0.0845	0.0289	0.0034427	0.2448	0.0453	6.69E-08	0.1716	0.0348	8.27E-07	0.1942	0.0373	2.01E-07	-0.1158	0.0554	0.036704	0.0904	3.23E-02	0.0051713	0.1994	4.57E-02	1.29E-05	0.1213	3.34E-02	0.00027935	0.144	4.49E-02	0.001352
Phospholipids_in_Small_HDL	-0.0821	0.0412	0.046437	0.1255	0.025	5.03E-07	0.1454	0.0297	9.73E-07	0.0663	0.0216	0.0021935	0.1491	0.0269	2.86E-08	-0.0601	0.0391	0.12385	0.1629	0.0297	4.26E-08	0.1522	0.0319	1.84E-06	0.053	0.0228	0.020194	0.1501	0.0322	3.06E-06
Phospholipids_in_Small_LDL	-0.0258	0.0535	0.62975	0.0571	0.0313	0.06807	0.1164	0.0406	0.0041466	0.0801	0.0331	0.015697	0.118	0.0457	0.0097913	-0.0164	0.0606	0.78631	0.0347	0.041	0.3976	0.0089	3.75E-02	0.81169	-0.0168	3.12E-02	0.59112	0.0188	5.98E-02	0.75275
Phospholipids_in_Small_VLDL	-0.1156	0.0506	0.02234	0.0838	0.0272	0.0020826	0.2526	0.0438	8.03E-09	0.1766	0.0336	1.53E-07	0.2139	0.0354	1.51E-09	-0.123	0.0525	0.019079	0.0971	0.0312	0.0018652	0.2116	4.43E-02	1.74E-06	0.1316	3.21E-02	4.11E-05	0.1696	0.0416	4.61E-05
Phospholipids_in_Very_Large_HDL	0.2472	0.0468	1.27E-07	-0.2041	0.0271	4.94E-14	-0.4823	0.0443	1.27E-27	-0.3585	0.0363	4.78E-23	-0.3492	0.0426	2.63E-16	0.2544	4.58E-02	2.73E-08	-0.2162	2.99E-02	4.63E-13	-0.4688	3.94E-02	1.15E-32	-0.3704	3.37E-02	4.26E-28	-0.3507	3.78E-02	1.86E-20
Phospholipids_in_Very_Large_VLDL	-0.203	0.0385	1.33E-07	0.1127	0.0241	3.05E-06	0.4204	0.0407	4.83E-25	0.2955	0.0293	7.16E-24	0.2775	0.0302	4.45E-20	-0.1745	0.0387	6.54E-06	0.1637	2.71E-02	1.48E-09	0.4056	3.74E-02	2.00E-27	0.2797	3.09E-02	1.25E-19	0.2859	3.06E-02	8.87E-21
Phospholipids_in_Very_Small_VLDL	-0.052	0.0505	0.30255	0.0364	0.0248	0.14117	0.1577	0.0346	5.03E-06	0.1379	0.028	8.47E-07	0.1758	0.037	2.00E-06	-0.0401	0.0502	0.42439	0.0416	3.17E-02	0.1897	0.1105	3.41E-02	0.0012019	0.0993	2.75E-02	0.00030902	0.1313	4.43E-02	0.0030016
Phospholipids_in_VLDL	-0.1637	0.0443	0.0002232	0.0899	0.025	0.00032089	0.3312	0.0429	1.09E-14	0.2301	0.0292	3.13E-15	0.2378	0.0324	2.07E-13	-0.1493	4.29E-02	0.00049486	0.135	2.79E-02	1.36E-06	0.3215	3.91E-02	2.05E-16	0.2167	2.95E-02	2.22E-13	0.2373	3.15E-02	4.74E-14
Phospholipids_to_Total_Lipids_in_Chylomicrons_and_Extremely_Large_VLDL_percentage	-0.0784	0.0793	0.32241	0.1482	0.0424	0.00046851	0.3048	0.0472	1.07E-10	0.2025	0.0435	3.15E-06	0.3345	0.0721	3.47E-06	-0.1851	0.0871	0.0336	0.1642	6.38E-02	0.010021	0.2904	5.75E-02	4.43E-07	0.1626	4.57E-02	0.00037739	0.3628	7.88E-02	4.18E-06
Phospholipids_to_Total_Lipids_in_IDL_percentage	0.0814	0.0652	0.21208	-9.00E-04	0.0359	0.98022	0.1393	0.0283	8.58E-07	0.1249	0.0272	4.29E-06	0.2241	0.0634	0.00040489	-0.0045	0.0795	0.95506	-0.1292	0.0567	0.022764	0.0318	3.49E-02	0.36195	0.0452	3.13E-02	0.14894	0.1518	0.0667	0.022883
Phospholipids_to_Total_Lipids_in_Large_HDL_percentage	-0.2416	0.0543	8.72E-06	0.1716	0.0263	6.82E-11	0.5274	0.0377	1.64E-44	0.4207	0.0308	1.97E-42	0.3526	0.0516	8.50E-12	-0.2207	0.0461	1.70E-06	0.2428	0.0306	2.01E-15	0.5463	0.0378	2.26E-47	0.4445	0.0319	4.93E-44	0.3854	0.0524	1.88E-13
Phospholipids_to_Total_Lipids_in_Large_LDL_percentage	-0.3488	0.1943	0.072701	0.0424	0.0319	0.18349	-0.0436	0.0313	0.1633	0.0827	0.0247	0.00080499	-0.0951	0.0327	0.0036017	-0.0047	0.0551	0.93133	-0.0347	0.0372	0.35171	-0.091	0.033	0.0059035	0.0516	0.0262	0.048823	-0.1059	0.0383	0.0056688
Phospholipids_to_Total_Lipids_in_Large_VLDL_percentage	-0.1644	0.0561	0.0033685	0.1737	0.0286	1.24E-09	0.4027	0.0387	2.07E-25	0.3154	0.0307	7.93E-25	0.3522	0.0406	4.30E-18	-0.2296	0.0477	1.52E-06	0.1862	0.029	1.43E-10	0.4011	3.74E-02	7.19E-27	0.3271	0.0311	6.72E-26	0.3763	3.83E-02	8.25E-23
Phospholipids_to_Total_Lipids_in_Medium_HDL_percentage	-0.21	0.0461	5.29E-06	0.124	0.0276	6.98E-06	0.518	0.0309	3.33E-63	0.4226	0.0271	7.56E-55	0.345	0.0386	4.09E-19	-0.214	0.0393	5.22E-08	0.1938	0.0291	2.62E-11	0.5138	3.08E-02	2.51E-62	0.4381	2.86E-02	5.19E-53	0.383	0.0404	2.36E-21
Phospholipids_to_Total_Lipids_in_Medium_LDL_percentage	0.1753	0.0947	0.064152	-0.0103	0.0295	0.72578	-0.2912	0.0511	1.19E-08	-0.1548	0.0363	1.96E-05	-0.196	0.0566	0.00053816	0.112	6.03E-02	0.063278	-0.0868	3.72E-02	0.019614	-0.2871	5.11E-02	1.98E-08	-0.1622	3.86E-02	2.59E-05	-0.1911	5.11E-02	0.00018442
Phospholipids_to_Total_Lipids_in_Medium_VLDL_percentage	0.1634	0.0594	0.0059335	-0.0902	0.0289	0.0017905	-0.4089	0.0483	2.52E-17	-0.2333	0.0322	4.13E-13	-0.2255	0.0594	0.00014499	0.19	5.18E-02	0.0002483	-0.1792	4.02E-02	8.30E-06	-0.4729	5.45E-02	4.25E-18	-0.2963	4.00E-02	1.30E-13	-0.3152	6.58E-02	1.69E-06
Phospholipids_to_Total_Lipids_in_Small_HDL_percentage	0.0943	0.0945	0.31818	-0.1122	0.0419	0.0074243	-0.1001	0.0307	0.0011098	-0.0433	0.029	0.13548	-0.0876	0.0386	0.023081	0.1051	7.81E-02	0.17811	1.00E-04	4.53E-02	0.99771	-0.0137	3.30E-02	0.67712	0.0241	3.03E-02	0.42693	0.0156	5.16E-02	0.76217
Phospholipids_to_Total_Lipids_in_Small_LDL_percentage	0.1638	0.0711	0.02125	-0.1447	0.0312	3.44E-06	-0.2637	0.0421	3.88E-10	-0.1362	0.0297	4.42E-06	-0.209	0.039	8.45E-08	0.141	0.0498	0.0046626	-0.1582	0.0364	1.38E-05	-0.2762	4.53E-02	1.06E-09	-0.14	3.37E-02	3.32E-05	-0.226	4.16E-02	5.41E-08
Phospholipids_to_Total_Lipids_in_Small_VLDL_percentage	0.1366	0.0456	0.0027532	-0.1071	0.028	0.00012961	-0.4329	0.0489	9.12E-19	-0.2644	0.0354	7.73E-14	-0.2851	0.056	3.54E-07	0.1737	0.0473	0.00024111	-0.1842	3.91E-02	2.44E-06	-0.4612	5.56E-02	1.13E-16	-0.3001	4.19E-02	7.71E-13	-0.3435	5.80E-02	3.12E-09
Phospholipids_to_Total_Lipids_in_Very_Large_HDL_percentage	0.2787	0.0768	0.00028189	-0.2119	0.0277	2.18E-14	-0.4646	0.0426	1.12E-27	-0.3343	0.0376	5.99E-19	-0.3107	0.0319	2.38E-22	0.2288	4.87E-02	2.67E-06	-0.2167	3.12E-02	3.79E-12	-0.4219	3.94E-02	1.07E-26	-0.3181	3.51E-02	1.24E-19	-0.282	3.11E-02	1.22E-19
Phospholipids_to_Total_Lipids_in_Very_Large_VLDL_percentage	-0.0512	0.0827	0.53632	0.0624	0.0329	0.057818	0.1489	0.0333	8.01E-06	0.1668	0.0336	7.16E-07	0.1342	0.0387	0.00053063	-0.0717	0.0719	0.31825	-0.066	4.57E-02	0.14848	0.0314	3.77E-02	0.40465	0.0889	3.99E-02	0.025923	0.0919	5.04E-02	0.067928
Phospholipids_to_Total_Lipids_in_Very_Small_VLDL_percentage	-0.0839	0.0533	0.11579	0.0948	0.0277	0.00060679	0.4068	0.0335	7.73E-34	0.367	0.0315	2.29E-31	0.3144	0.0375	5.34E-17	-0.1443	0.0411	0.00043848	0.1475	0.0318	3.57E-06	0.4306	0.0411	1.04E-25	0.4027	3.42E-02	6.37E-32	0.3671	0.0434	2.68E-17
Polyunsaturated_Fatty_Acids	0.0139	0.039	0.72044	0.0051	0.0226	0.82006	0.0289	0.0292	0.32297	-0.0317	0.0208	0.12659	0.0464	0.0424	0.27363	0.0388	3.58E-02	0.27916	0.0257	2.96E-02	0.38543	-0.0031	3.12E-02	0.92177	-0.0887	2.25E-02	7.90E-05	0.0117	4.40E-02	0.79044
Polyunsaturated_Fatty_Acids_to_Monounsaturated_Fatty_Acids_ratio	0.2148	0.0439	1.01E-06	-0.1996	0.025	1.23E-15	-0.4869	0.0389	5.56E-36	-0.384	0.0304	1.16E-36	-0.3545	0.0382	1.63E-20	0.2313	3.88E-02	2.54E-09	-0.2635	2.70E-02	1.73E-22	-0.4805	3.55E-02	8.85E-42	-0.3918	2.99E-02	3.96E-39	-0.3679	3.60E-02	1.86E-24
Polyunsaturated_Fatty_Acids_to_Total_Fatty_Acids_percentage	0.2334	0.0452	2.46E-07	-0.1986	0.0259	1.73E-14	-0.4864	0.039	9.10E-36	-0.3868	0.0287	2.54E-41	-0.3532	0.0409	5.76E-18	0.2289	4.04E-02	1.44E-08	-0.2599	2.56E-02	3.20E-24	-0.4709	3.92E-02	3.56E-33	-0.3909	2.91E-02	4.08E-41	-0.3508	4.05E-02	4.52E-18
Pyruvate	-0.0207	0.0417	0.61968	0.0413	0.0306	0.17758	0.0559	0.0338	0.098364	0.0843	0.0234	0.00031037	0.0556	0.034	0.10174	-0.0752	0.0486	0.12163	0.0789	0.0377	0.036332	0.0277	0.032	0.38547	0.0787	0.0275	0.0042645	0.0539	3.72E-02	0.1467
Remnant_Cholesterol_Non_HDL_Non_LDL__Cholesterol	-0.0452	0.0598	0.44974	0.0399	0.0275	0.14674	0.0664	0.0348	0.056635	0.056	0.028	0.045158	0.0998	0.0411	0.015134	-0.0168	0.058	0.77277	0.0168	0.0383	0.6601	-0.0131	0.0359	0.71422	-0.0203	0.0317	0.52101	0.0096	0.0603	0.87349
Saturated_Fatty_Acids	-0.1419	0.0472	0.0026637	0.1074	0.0244	1.12E-05	0.2769	0.0396	2.88E-12	0.1795	0.0248	4.63E-13	0.2047	0.0311	4.70E-11	-0.0988	0.0453	0.029137	0.1641	0.031	1.17E-07	0.2632	0.0402	6.19E-11	0.1516	0.0252	1.81E-09	0.1926	0.0325	2.94E-09
Saturated_Fatty_Acids_to_Total_Fatty_Acids_percentage	-0.1743	0.0598	0.003581	0.069	0.0305	0.02363	0.2706	0.0322	4.67E-17	0.2056	0.0255	6.99E-16	0.1627	0.0331	8.94E-07	-0.1546	0.0537	0.0040094	0.164	0.035	2.80E-06	0.3375	0.0329	1.05E-24	0.2613	0.0275	2.29E-21	0.195	0.0381	3.10E-07
Sphingomyelins	0.1077	0.0437	0.013675	-0.0211	0.0292	0.4693	-0.2602	0.0314	1.20E-16	-0.201	0.0242	8.90E-17	-0.1241	0.0573	0.03038	0.1521	0.0468	0.0011482	-0.0578	0.0357	0.10584	-0.308	0.0467	4.06E-11	-0.281	0.0343	2.81E-16	-0.2072	0.065	0.0014206
Total_Cholesterol	0.0761	0.046	0.097724	-0.0152	0.0257	0.55557	-0.1627	0.0287	1.40E-08	-0.1344	0.0219	8.60E-10	-0.0469	0.052	0.36758	0.1231	0.0464	0.0080386	-0.055	3.93E-02	0.16188	-0.2608	3.73E-02	2.72E-12	-0.2505	3.35E-02	7.40E-14	-0.172	7.35E-02	0.019225
Total_Cholesterol_Minus_HDL_C	-0.0251	0.0557	0.65249	0.0405	0.0279	0.14593	0.0225	0.0332	0.49863	0.0085	0.0266	0.74995	0.0743	0.0442	0.0931	-0.0034	0.0551	0.95043	0.012	0.0408	0.76909	-0.0519	3.36E-02	0.12166	-0.0729	0.0283	0.010106	-0.0173	0.0626	0.78172
Total_Cholines	0.0799	0.0392	0.041693	0.0039	0.024	0.8719	-0.1103	0.0255	1.50E-05	-0.1213	0.0209	6.40E-09	-0.0329	0.0393	0.40207	0.1132	3.70E-02	0.0022045	0.003	3.07E-02	0.92334	-0.1764	2.97E-02	2.69E-09	-0.2119	2.64E-02	9.29E-16	-0.1016	4.27E-02	0.017403
Total_Concentration_of_Branched_Chain_Amino_Acids_Leucine_+_Isoleucine_+_Valine	-0.2019	0.0403	5.52E-07	0.0089	0.0305	0.7713	0.4582	0.0343	1.03E-40	0.2846	0.0262	1.60E-27	0.1954	0.0275	1.20E-12	-0.1857	0.0424	1.20E-05	0.0472	0.0317	0.13692	0.4743	0.0367	3.11E-38	0.3003	0.0295	2.35E-24	0.255	0.0335	2.88E-14
Total_Concentration_of_Lipoprotein_Particles	0.1015	0.0353	0.0040193	-0.0044	0.0257	0.86489	-0.2399	0.0253	2.12E-21	-0.2225	0.0207	5.33E-27	-0.1273	0.0306	3.26E-05	0.1294	0.0344	0.0001717	-0.0122	0.028	0.66266	-0.2571	2.85E-02	1.87E-19	-0.2739	2.30E-02	1.38E-32	-0.1622	0.0311	1.76E-07
Total_Esterified_Cholesterol	0.0895	0.0452	0.047556	-0.0099	0.0252	0.69417	-0.1806	0.0287	3.27E-10	-0.1519	0.0221	5.80E-12	-0.0633	0.0514	0.21795	0.1358	0.046	0.0031511	-0.0632	0.0388	0.10345	-0.29	0.0386	6.16E-14	-0.274	0.0344	1.61E-15	-0.1917	0.0723	0.0080294
Total_Fatty_Acids	-0.1118	0.0451	0.013178	0.0954	0.0248	0.00011729	0.243	0.0396	8.56E-10	0.1507	0.0249	1.49E-09	0.1839	0.0329	2.17E-08	-0.0799	0.0434	0.065258	0.1472	0.0316	3.30E-06	0.227	3.97E-02	1.06E-08	0.1182	2.48E-02	1.91E-06	0.1754	3.28E-02	8.66E-08
Total_Free_Cholesterol	0.0392	0.0484	0.41854	0.0156	0.0253	0.53855	-0.0572	0.028	0.040978	-0.0504	0.0232	0.029586	0.0191	0.0471	0.68448	0.0851	0.0479	0.075694	-0.0326	0.0401	0.41574	-0.1773	3.28E-02	6.58E-08	-0.1823	2.96E-02	7.75E-10	-0.1164	0.0734	0.11299
Total_Lipids_in_Chylomicrons_and_Extremely_Large_VLDL	-0.2142	0.0438	9.99E-07	0.1105	0.0266	3.19E-05	0.4214	0.0486	4.43E-18	0.2816	0.0304	2.20E-20	0.2595	0.0514	4.40E-07	-0.1643	0.042	9.08E-05	0.1807	2.93E-02	7.35E-10	0.4249	4.27E-02	2.31E-23	0.293	3.23E-02	1.07E-19	0.2881	4.54E-02	2.15E-10
Total_Lipids_in_HDL	0.1973	0.0376	1.50E-07	-0.101	0.0296	0.00064	-0.3871	0.0291	1.89E-40	-0.3245	0.0252	4.43E-38	-0.236	0.026	1.05E-19	0.2219	0.0395	1.99E-08	-0.1074	0.0295	0.00027278	-0.3866	3.13E-02	6.06E-35	-0.3607	2.70E-02	1.05E-40	-0.2574	2.79E-02	2.59E-20
Total_Lipids_in_IDL	0.0787	0.0524	0.13336	-0.0317	0.0271	0.24208	-0.1784	0.0299	2.41E-09	-0.1158	0.0231	5.08E-07	-0.0472	0.0514	0.35864	0.1298	0.0545	0.017116	-0.0909	0.0514	0.076916	-0.2877	4.98E-02	7.52E-09	-0.2248	3.99E-02	1.75E-08	-0.1751	8.05E-02	0.02959
Total_Lipids_in_Large_HDL	0.2505	0.0385	7.91E-11	-0.1751	0.0289	1.31E-09	-0.4901	0.0328	1.76E-50	-0.3828	0.028	2.14E-42	-0.3356	0.0302	9.95E-29	0.2507	4.02E-02	4.40E-10	-0.1884	2.92E-02	1.18E-10	-0.4691	3.27E-02	8.79E-47	-0.3932	2.91E-02	1.14E-41	-0.3386	2.94E-02	9.44E-31
Total_Lipids_in_Large_LDL	0.022	0.053	0.67786	0.0383	0.0274	0.16155	-0.0197	0.0294	0.50312	-0.0315	0.0247	0.2011	0.0549	0.0456	0.22863	0.043	0.0537	0.42334	-0.0175	0.0444	0.69427	-0.1467	0.0339	1.47E-05	-0.1623	3.22E-02	4.64E-07	-0.0825	0.0731	0.25926
Total_Lipids_in_Large_VLDL	-0.193	0.0374	2.43E-07	0.1125	0.0245	4.44E-06	0.4063	0.0419	3.11E-22	0.2739	0.0296	1.93E-20	0.2661	0.03	6.65E-19	-0.1719	0.0386	8.23E-06	0.1557	2.71E-02	9.59E-09	0.3896	0.0378	6.58E-25	0.2586	0.0306	3.25E-17	0.2718	2.88E-02	3.36E-21
Total_Lipids_in_LDL	-0.0249	0.0563	0.65798	0.0487	0.0287	0.089541	0.0104	0.0326	0.75071	-0.0124	0.0258	0.63128	0.0717	0.0449	0.11037	-0.0089	5.78E-02	0.87755	0.0299	0.0424	0.47985	-0.0397	3.47E-02	0.25319	-0.0813	2.84E-02	0.0041957	-0.0157	6.45E-02	0.80708
Total_Lipids_in_Lipoprotein_Particles	-0.0319	0.0481	0.50708	0.0474	0.0254	0.061918	0.0707	0.0332	0.032982	0.0213	0.0243	0.38123	0.078	0.0434	0.072394	0.0014	0.0438	0.97487	0.0635	0.0339	0.061045	0.0219	3.33E-02	0.50966	-0.046	2.39E-02	0.054072	0.0233	0.0479	0.62712
Total_Lipids_in_Medium_HDL	0.1288	0.0413	0.0017899	-0.03	0.0289	0.29936	-0.2687	0.029	2.03E-20	-0.2437	0.0276	9.13E-19	-0.1404	0.0303	3.49E-06	0.1638	4.20E-02	9.49E-05	-0.0317	2.94E-02	0.28111	-0.2758	3.23E-02	1.30E-17	-0.2821	3.11E-02	1.30E-19	-0.1589	3.20E-02	6.96E-07
Total_Lipids_in_Medium_LDL	-0.1011	0.0591	0.087252	0.1016	0.0303	0.00078872	0.1901	0.0454	2.82E-05	0.1206	0.0336	0.00033583	0.1741	0.0366	2.00E-06	-0.0938	6.84E-02	0.17024	0.102	4.14E-02	0.013841	0.1365	5.41E-02	0.011567	0.056	3.99E-02	0.16055	0.087	5.27E-02	0.098734
Total_Lipids_in_Medium_VLDL	-0.1437	0.049	0.0033457	0.0938	0.0266	0.00043285	0.3086	0.0465	3.19E-11	0.2025	0.0321	2.73E-10	0.2156	0.0367	4.47E-09	-0.1368	0.0467	0.0033875	0.115	0.0296	0.00010435	0.2711	4.28E-02	2.36E-10	0.1657	3.07E-02	7.07E-08	0.1914	3.61E-02	1.18E-07
Total_Lipids_in_Small_HDL	-0.0871	0.0399	0.02922	0.1398	0.0241	6.66E-09	0.1632	0.0301	5.97E-08	0.078	0.0218	0.00034097	0.1563	0.0216	4.45E-13	-0.0705	0.0377	0.06153	0.166	0.0288	8.22E-09	0.1588	3.23E-02	8.98E-07	0.0544	2.22E-02	0.014248	0.1482	0.0272	4.81E-08
Total_Lipids_in_Small_LDL	-0.0823	0.0646	0.20272	0.0808	0.0291	0.0055352	0.1641	0.0425	0.00011197	0.1103	0.0328	0.00078179	0.1594	0.0373	1.93E-05	-0.0683	6.31E-02	0.27904	0.0811	4.28E-02	0.058057	0.0949	4.63E-02	0.040507	0.0343	3.42E-02	0.31638	0.0698	5.36E-02	0.19235
Total_Lipids_in_Small_VLDL	-0.1395	0.0428	0.0011168	0.0993	0.0243	4.49E-05	0.3224	0.0395	3.02E-16	0.2155	0.0282	2.26E-14	0.2522	0.0298	2.48E-17	-0.1427	0.0424	0.00077288	0.1245	0.0275	6.11E-06	0.2891	3.89E-02	1.04E-13	0.1815	2.84E-02	1.71E-10	0.232	3.07E-02	4.00E-14
Total_Lipids_in_Very_Large_HDL	0.2498	0.0496	4.64E-07	-0.2005	0.0279	6.05E-13	-0.489	0.0471	2.72E-25	-0.3607	0.0358	8.04E-24	-0.3596	0.0543	3.55E-11	0.2585	0.0467	3.02E-08	-0.2183	3.01E-02	4.08E-13	-0.4787	4.08E-02	9.88E-32	-0.3806	3.39E-02	3.41E-29	-0.3646	4.41E-02	1.44E-16
Total_Lipids_in_Very_Large_VLDL	-0.2033	0.0377	7.09E-08	0.1152	0.024	1.65E-06	0.4264	0.0413	5.03E-25	0.2958	0.0295	1.03E-23	0.276	0.0308	3.23E-19	-0.1768	3.84E-02	4.22E-06	0.1685	2.71E-02	4.71E-10	0.4124	3.75E-02	3.69E-28	0.2816	3.08E-02	6.46E-20	0.2873	3.08E-02	1.18E-20
Total_Lipids_in_Very_Small_VLDL	-0.0368	0.0528	0.48597	0.0258	0.0252	0.30527	0.1103	0.0335	0.00098499	0.0986	0.0286	0.00056694	0.1414	0.0387	0.0002575	-0.0252	5.21E-02	0.62836	0.0272	3.31E-02	0.41004	0.0656	3.35E-02	0.050222	0.0576	2.75E-02	0.036354	0.0936	4.90E-02	0.055977
Total_Lipids_in_VLDL	-0.1749	0.0411	2.09E-05	0.0907	0.0243	0.00018801	0.3607	0.0423	1.54E-17	0.2428	0.0289	4.50E-17	0.2472	0.0314	3.66E-15	-0.1562	0.0406	0.00011946	0.1456	0.0275	1.15E-07	0.3517	3.85E-02	6.96E-20	0.2329	2.96E-02	3.66E-15	0.2516	0.03	5.53E-17
Total_Phospholipids_in_Lipoprotein_Particles	0.0473	0.0415	0.2535	0.0191	0.0231	0.40745	-0.0495	0.0255	0.05252	-0.0647	0.0206	0.0017273	-0.0027	0.0449	0.95281	0.0918	0.0382	0.01632	0.0109	0.0317	0.73041	-0.1418	0.0288	8.56E-07	-0.1716	0.0246	2.74E-12	-0.0843	0.049	0.085217
Total_Triglycerides	-0.1796	0.0386	3.35E-06	0.1144	0.0235	1.12E-06	0.4169	0.0406	1.11E-24	0.2782	0.0287	3.72E-22	0.2839	0.0328	5.21E-18	-0.161	4.01E-02	5.92E-05	0.1644	0.0274	1.97E-09	0.3904	3.88E-02	8.42E-24	0.2542	3.04E-02	5.76E-17	0.2857	3.18E-02	2.72E-19
Triglycerides_in_Chylomicrons_and_Extremely_Large_VLDL	-0.2159	0.045	1.62E-06	0.1041	0.0255	4.38E-05	0.432	0.0462	8.47E-21	0.29	0.0296	1.21E-22	0.2495	0.0527	2.24E-06	-0.1623	0.042	0.00010977	0.1798	0.0296	1.29E-09	0.4277	4.16E-02	9.38E-25	0.2993	3.18E-02	4.93E-21	0.2785	4.60E-02	1.40E-09
Triglycerides_in_HDL	-0.1197	0.0453	0.0082585	0.0924	0.0245	0.00016227	0.3113	0.0401	8.71E-15	0.1806	0.0289	4.14E-10	0.2537	0.0364	2.97E-12	-0.1214	0.0534	0.023028	0.1507	0.0345	1.24E-05	0.3154	4.38E-02	5.90E-13	0.1828	3.23E-02	1.47E-08	0.2782	0.0427	7.30E-11
Triglycerides_in_IDL	-0.1062	0.0411	0.0097832	0.1011	0.0231	1.17E-05	0.3229	0.0398	5.07E-16	0.2322	0.0275	2.98E-17	0.2815	0.0271	2.37E-25	-0.0985	0.044	0.02507	0.1481	2.74E-02	6.45E-08	0.3121	3.75E-02	8.97E-17	0.2177	2.57E-02	2.18E-17	0.2778	3.07E-02	1.40E-19
Triglycerides_in_Large_HDL	0.0525	0.0434	0.22684	-0.0403	0.0249	0.10595	5.00E-04	0.0274	0.98552	-0.0842	0.0296	0.0044039	0.0605	0.0369	0.10141	0.0743	0.053	0.1609	-0.0121	3.23E-02	0.70903	-0.0367	3.34E-02	0.27206	-0.1278	4.04E-02	0.0015681	0.0467	4.38E-02	0.28642
Triglycerides_in_Large_LDL	-0.1196	0.0419	0.0043164	0.1206	0.0229	1.40E-07	0.3443	0.0399	5.78E-18	0.2449	0.0284	6.28E-18	0.2864	0.0273	1.16E-25	-0.1038	4.36E-02	0.017254	0.1695	2.77E-02	9.93E-10	0.3258	3.98E-02	2.92E-16	0.2218	2.69E-02	1.48E-16	0.2705	3.01E-02	2.83E-19
Triglycerides_in_Large_VLDL	-0.1962	0.0365	7.97E-08	0.1107	0.0237	2.90E-06	0.4245	0.0414	1.24E-24	0.2738	0.0292	7.30E-21	0.2636	0.0312	2.66E-17	-0.1717	0.0387	9.28E-06	0.1589	0.0277	9.64E-09	0.4	0.0381	8.78E-26	0.2611	0.0308	2.27E-17	0.2672	0.03	4.58E-19
Triglycerides_in_LDL	-0.1321	0.0413	0.001389	0.1204	0.0227	1.15E-07	0.3503	0.0407	7.97E-18	0.2389	0.028	1.57E-17	0.2815	0.0266	4.11E-26	-0.117	0.0433	0.0069194	0.1727	0.0274	3.06E-10	0.341	3.93E-02	4.20E-18	0.227	0.0272	6.83E-17	0.2746	2.87E-02	9.36E-22
Triglycerides_in_Medium_HDL	-0.1337	0.0487	0.0059999	0.1094	0.0249	1.09E-05	0.3188	0.0391	3.42E-16	0.1955	0.0303	1.03E-10	0.2533	0.0328	1.16E-14	-0.1265	0.0524	0.015809	0.1571	0.0337	3.06E-06	0.318	4.19E-02	3.19E-14	0.1957	3.24E-02	1.60E-09	0.2779	0.0395	1.98E-12
Triglycerides_in_Medium_LDL	-0.1451	0.0425	0.00063877	0.1239	0.0225	3.49E-08	0.3729	0.0395	3.52E-21	0.2509	0.0291	6.46E-18	0.2861	0.0272	6.35E-26	-0.1285	0.0426	0.0025563	0.1773	2.76E-02	1.27E-10	0.353	3.95E-02	4.15E-19	0.2273	2.80E-02	4.73E-16	0.2753	2.79E-02	5.29E-23
Triglycerides_in_Medium_VLDL	-0.1709	0.037	3.92E-06	0.1141	0.0239	1.79E-06	0.3975	0.0415	1.01E-21	0.2546	0.0287	8.09E-19	0.2644	0.0282	7.84E-21	-0.1618	0.0391	3.56E-05	0.1478	0.0274	7.01E-08	0.3624	3.88E-02	1.05E-20	0.2271	3.00E-02	3.91E-14	0.2593	2.85E-02	8.30E-20
Triglycerides_in_Small_HDL	-0.1926	0.0428	6.93E-06	0.1487	0.0247	1.86E-09	0.4273	0.0411	2.58E-25	0.2866	0.0313	5.36E-20	0.3199	0.0347	3.11E-20	-0.1864	0.0435	1.85E-05	0.1888	0.0281	1.96E-11	0.4187	4.15E-02	6.45E-24	0.2812	3.28E-02	1.10E-17	0.3396	0.0395	8.32E-18
Triglycerides_in_Small_LDL	-0.1588	0.0399	7.00E-05	0.1107	0.0228	1.24E-06	0.3811	0.0403	3.24E-21	0.2501	0.0286	2.24E-18	0.2711	0.0307	1.04E-18	-0.1388	4.12E-02	0.00074151	0.1645	2.75E-02	2.20E-09	0.3618	3.92E-02	2.82E-20	0.2292	2.89E-02	2.34E-15	0.273	3.09E-02	9.65E-19
Triglycerides_in_Small_VLDL	-0.1538	0.0389	7.71E-05	0.1088	0.0239	5.33E-06	0.4002	0.0432	1.99E-20	0.2501	0.0298	4.33E-17	0.2889	0.0348	1.08E-16	-0.1551	4.07E-02	0.00013961	0.1516	2.75E-02	3.38E-08	0.3644	4.09E-02	5.60E-19	0.223	3.08E-02	4.15E-13	0.288	3.34E-02	6.59E-18
Triglycerides_in_Very_Large_HDL	-0.0209	0.0436	0.63278	0.0048	0.0221	0.82884	0.1689	0.0325	1.99E-07	0.0623	0.0224	0.0054889	0.1551	0.0354	1.20E-05	-0.0014	0.0478	0.97738	0.0452	0.0289	0.1176	0.1201	0.0312	0.00011653	0.0094	0.0227	0.67961	0.1229	0.0383	0.0013467
Triglycerides_in_Very_Large_VLDL	-0.2054	0.0368	2.45E-08	0.122	0.0235	2.01E-07	0.4445	0.0402	2.31E-28	0.2985	0.0293	2.68E-24	0.2813	0.0338	8.70E-17	-0.1792	3.87E-02	3.58E-06	0.1753	2.73E-02	1.28E-10	0.4266	3.79E-02	1.89E-29	0.2894	3.11E-02	1.24E-20	0.2946	3.30E-02	4.11E-19
Triglycerides_in_Very_Small_VLDL	-0.1272	0.0409	0.0018896	0.1047	0.0236	9.16E-06	0.3648	0.0429	1.82E-17	0.2476	0.0294	4.04E-17	0.3076	0.0364	3.02E-17	-0.1308	0.0445	0.0032771	0.1509	0.0276	4.59E-08	0.3481	0.04	3.49E-18	0.2322	0.0287	5.55E-16	0.3039	0.0351	4.43E-18
Triglycerides_in_VLDL	-0.1895	0.0377	4.95E-07	0.1086	0.0239	5.58E-06	0.4149	0.0418	2.87E-23	0.2701	0.0292	1.98E-20	0.269	0.0326	1.67E-16	-0.1677	0.039	1.74E-05	0.1631	0.0275	2.91E-09	0.3987	0.0387	6.85E-25	0.2612	0.0308	2.30E-17	0.2808	0.032	1.85E-18
Triglycerides_to_Phosphoglycerides_ratio	-0.1904	0.0401	2.08E-06	0.1185	0.0249	1.91E-06	0.4766	0.0397	3.51E-33	0.3349	0.0297	1.89E-29	0.3115	0.038	2.67E-16	-0.1941	3.69E-02	1.45E-07	0.1743	2.71E-02	1.25E-10	0.4538	3.72E-02	3.12E-34	0.3236	3.20E-02	4.59E-24	0.3231	3.48E-02	1.65E-20
Triglycerides_to_Total_Lipids_in_Chylomicrons_and_Extremely_Large_VLDL_percentage	-0.0559	0.0851	0.51121	-0.0414	0.0406	0.30856	0.2646	0.0692	0.00013018	0.1618	0.0299	6.28E-08	-0.0265	0.0833	0.74993	-0.0678	5.92E-02	0.25239	0.0992	0.0499	0.046688	0.2764	6.15E-02	6.98E-06	0.24	3.82E-02	3.22E-10	0.0779	8.60E-02	0.36531
Triglycerides_to_Total_Lipids_in_IDL_percentage	-0.1135	0.0477	0.017335	0.1322	0.0268	8.32E-07	0.4543	0.0458	3.63E-23	0.3194	0.0353	1.44E-19	0.3319	0.051	7.58E-11	-0.1703	0.0478	0.00036367	0.2092	3.85E-02	5.54E-08	0.4922	5.40E-02	7.34E-20	0.3609	4.10E-02	1.23E-18	0.3931	5.39E-02	2.92E-13
Triglycerides_to_Total_Lipids_in_Large_HDL_percentage	-0.1689	0.0488	0.000539	0.1253	0.0267	2.79E-06	0.4409	0.0418	5.50E-26	0.3023	0.0338	3.66E-19	0.323	0.0391	1.36E-16	-0.1844	0.0433	2.02E-05	0.1819	0.0306	2.65E-09	0.4361	4.25E-02	1.18E-24	0.3152	3.72E-02	2.38E-17	0.3479	4.00E-02	3.28E-18
Triglycerides_to_Total_Lipids_in_Large_LDL_percentage	-0.113	0.057	0.047695	0.1262	0.0311	5.07E-05	0.4617	0.0485	1.61E-21	0.3392	0.0368	2.94E-20	0.3353	0.0604	2.80E-08	-0.1473	0.0518	0.0044495	0.2255	0.0429	1.44E-07	0.5104	0.0554	3.41E-20	0.3965	0.0433	5.15E-20	0.4039	0.0591	8.52E-12
Triglycerides_to_Total_Lipids_in_Large_VLDL_percentage	-0.0291	0.0919	0.75187	-0.0505	0.0344	0.14291	0.0928	0.0323	0.0041124	-0.0075	0.029	0.79656	-0.0848	0.0493	0.085465	0.0036	6.84E-02	0.95772	0.0745	4.83E-02	0.12298	0.1567	4.21E-02	0.00019785	0.0361	3.37E-02	0.28433	-0.0178	5.82E-02	0.75991
Triglycerides_to_Total_Lipids_in_Medium_HDL_percentage	-0.156	0.0483	0.0012478	0.1122	0.0263	1.95E-05	0.4243	0.0383	1.68E-28	0.2999	0.0309	3.25E-22	0.3093	0.0344	2.67E-19	-0.1899	4.66E-02	4.66E-05	0.1651	2.96E-02	2.34E-08	0.4258	3.99E-02	1.33E-26	0.3121	3.30E-02	3.02E-21	0.3487	4.42E-02	2.92E-15
Triglycerides_to_Total_Lipids_in_Medium_LDL_percentage	-0.0726	0.0629	0.24845	0.1022	0.0307	0.00087156	0.4109	0.0489	4.09E-17	0.2833	0.0366	1.08E-14	0.2886	0.0612	2.40E-06	-0.1102	0.0548	0.044377	0.2078	0.0458	5.72E-06	0.4647	6.17E-02	5.00E-14	0.3363	4.52E-02	1.05E-13	0.3687	0.0645	1.06E-08
Triglycerides_to_Total_Lipids_in_Medium_VLDL_percentage	-0.1731	0.0486	0.0003686	0.1222	0.0261	2.98E-06	0.4644	0.0465	1.61E-23	0.2844	0.0327	3.26E-18	0.2827	0.0522	6.04E-08	-0.1988	0.0453	1.17E-05	0.1908	0.0339	1.78E-08	0.4852	4.87E-02	2.18E-23	0.3143	3.68E-02	1.43E-17	0.3413	5.48E-02	4.73E-10
Triglycerides_to_Total_Lipids_in_Small_HDL_percentage	-0.1604	0.0433	0.00021378	0.12	0.0253	2.07E-06	0.4453	0.0376	2.69E-32	0.3144	0.0305	6.93E-25	0.3151	0.0314	1.22E-23	-0.2002	0.0435	4.18E-06	0.1686	0.0282	2.38E-09	0.4433	0.0382	4.47E-31	0.3234	0.0318	2.80E-24	0.35	0.0396	8.95E-19
Triglycerides_to_Total_Lipids_in_Small_LDL_percentage	-0.1233	0.0474	0.0092244	0.1066	0.0283	0.00016534	0.415	0.0499	8.70E-17	0.2652	0.0352	4.78E-14	0.2754	0.053	2.07E-07	-0.1487	0.0488	2.33E-03	0.1912	0.037	2.40E-07	0.4392	5.27E-02	7.40E-17	0.2947	3.93E-02	6.67E-14	0.3336	0.0507	4.77E-11
Triglycerides_to_Total_Lipids_in_Small_VLDL_percentage	-0.1214	0.0481	0.01158	0.0944	0.0281	0.00078761	0.4012	0.0478	4.74E-17	0.2266	0.0337	1.69E-11	0.2411	0.0559	1.59E-05	-0.1475	0.0489	0.0025393	0.1778	0.041	1.48E-05	0.4266	0.0544	4.63E-15	0.2558	0.0403	2.18E-10	0.3003	0.0588	3.29E-07
Triglycerides_to_Total_Lipids_in_Very_Large_HDL_percentage	-0.1661	0.0451	0.0002313	0.1525	0.0249	9.61E-10	0.4597	0.0438	9.43E-26	0.3103	0.0339	4.98E-20	0.3387	0.0368	3.16E-20	-0.194	4.24E-02	4.70E-06	0.2024	0.0291	3.60E-12	0.4434	4.48E-02	4.74E-23	0.309	3.61E-02	1.24E-17	0.3425	3.97E-02	6.53E-18
Triglycerides_to_Total_Lipids_in_Very_Large_VLDL_percentage	-0.1709	0.0553	0.0019987	0.1185	0.0276	1.77E-05	0.4459	0.0488	6.40E-20	0.2668	0.0311	9.63E-18	0.2391	0.0597	6.17E-05	-0.1899	5.09E-02	0.00018838	0.2055	3.74E-02	3.96E-08	0.4649	4.96E-02	7.19E-21	0.297	3.45E-02	6.71E-18	0.3149	6.27E-02	5.01E-07
Triglycerides_to_Total_Lipids_in_Very_Small_VLDL_percentage	-0.1313	0.0436	0.0026057	0.1299	0.0263	7.93E-07	0.4434	0.0486	6.71E-20	0.2783	0.0346	9.56E-16	0.3014	0.0489	6.90E-10	-0.1722	0.0433	6.87E-05	0.2102	3.51E-02	2.10E-09	0.4674	5.26E-02	6.65E-19	0.3064	3.84E-02	1.55E-15	0.3479	4.90E-02	1.21E-12
Tyrosine	-0.1214	0.0456	0.0076844	0.011	0.0234	0.63783	0.2587	0.049	1.32E-07	0.2101	0.0355	3.15E-09	0.1311	0.0259	4.03E-07	-0.0152	0.0377	0.68781	0.0771	0.0263	0.0033948	0.2298	6.09E-02	0.00015932	0.1675	4.03E-02	3.23E-05	0.1439	4.00E-02	0.0003264
Valine	-0.1988	0.0398	5.98E-07	0.0059	0.0283	0.83526	0.4899	0.0305	5.16E-58	0.3195	0.0247	2.58E-38	0.2086	0.0276	3.82E-14	-0.1897	0.042	6.33E-06	0.0434	0.0313	0.16576	0.4968	3.55E-02	1.75E-44	0.3178	2.87E-02	1.97E-28	0.2546	3.30E-02	1.14E-14
VLDL_Cholesterol	-0.1351	0.0568	0.017312	0.0797	0.0267	0.0027894	0.2658	0.0425	4.11E-10	0.2003	0.0349	9.10E-09	0.2129	0.0352	1.39E-09	-0.1223	5.30E-02	0.021133	0.0962	3.14E-02	0.0021982	0.2216	4.26E-02	2.01E-07	0.1511	3.23E-02	2.82E-06	0.1688	4.14E-02	4.59E-05
