## Supplementary Table 5 for "Shared genetic architecture between anorexia nervosa and metabolomic biomarkers suggest underlying causal pathways"

Supplementary Table 5. conjFDR results of overlapping genetic variants between AN and metabolomic markers, and mapped genes
metabolomic_marker	chrnum	chrpos	pval_AN_GWAS	fdr_AN_GWAS	conjFDR_AN_metab	prune_AN_metab	min_conjfdr	SNP	A1	A2	hg19_CHR_BP	OR_AN_GWAS	SE_AN_GWAS	BETA_Metab_GWAS	SE_Metab_GWAS	pval_Metab_GWAS	Gene	Overall_Gene_Score	SYMBOL	GENENAME
Acetate	3	49361791	2.14e-05	0.07069261	0.006713842	1	0.006713842	rs13078949	G	A	3_49361791	1.06407	0.0138	-0.0104739	0.00305109	0.00059742	ENSG00000145020	0.353118712	AMT	aminomethyltransferase
Acetate	6	98555272	6.6e-05	0.1178443	0.01900064	1	0.01900064	rs9375188	C	T	6_98555272	0.94497	0.0134	0.0127053	0.00305017	3.11E-05		NA	NA	NA
Acetoacetate	3	49139966	2.66e-07	0.006383367	0.01843854	1	0.01843854	rs4513485	G	A	3_49139966	1.07972	0.014	-0.0105101	0.00328783	0.00139038	ENSG00000177479	0.340442656	ARIH2	ariadne RBR E3 ubiquitin protein ligase 2
Acetone	3	48939080	8.33e-07	0.01537109	0.000886505	1	0.000886505	rs4974084	G	A	3_48939080	1.0767	0.0141	-0.0111647	0.00324884	0.00058935	ENSG00000177479	0.367002012	ARIH2	ariadne RBR E3 ubiquitin protein ligase 2
Acetone	12	114417462	7.28e-05	0.1214718	0.01834089	1	0.01834089	rs7132296	C	T	12_114417462	0.93034	0.0171	0.015896	0.00387609	4.11E-05	ENSG00000122965	0.160160966	RBM19	RNA binding motif protein 19
Acetone	18	53093367	0.000112088	0.1448072	0.02733224	1	0.02733224	rs77540208	T	C	18_53093367	1.06014	0.0142	0.0134394	0.00326151	3.78E-05	ENSG00000196628	0.05331992	TCF4	transcription factor 4
Alanine	3	50199747	1.4e-08	0.000441673	0.01963677	1	0.01963677	rs11710277	G	A	3_50199747	0.85556	0.0259	0.0129122	0.00571084	0.02376	ENSG00000173421	0.267203219	IHO1	interactor of HORMAD1 1
Alanine	12	56480648	2.5e-05	0.07511282	0.01625817	1	0.01625817	rs705696	A	G	12_56480648	0.938	0.0143	-0.0121207	0.00320505	0.00015578	ENSG00000111540	0.373843058	RAB5B	RAB5B, member RAS oncogene family
Albumin	12	49887733	1.15e-05	0.04957798	0.007979638	1	0.007979638	rs12315996	T	C	12_49887733	0.92404	0.017	-0.0126225	0.00396692	0.0014631	ENSG00000123352	0.146277666	SPATS2	spermatogenesis associated serine rich 2
Albumin	12	56394954	4.3e-05	0.09983184	0.02631453	1	0.02631453	rs773125	G	A	12_56394954	1.06078	0.0142	-0.0116481	0.0031013	0.00017279	ENSG00000111540	0.393762575	RAB5B	RAB5B, member RAS oncogene family
Albumin	17	7641868	9.34e-05	0.1339341	0.04918877	1	0.04918877	rs12601331	C	T	17_7641868	1.06354	0.0137	-0.0110983	0.00310913	0.00035765	ENSG00000182224	0.119517103	CYB5D1	cytochrome b5 domain containing 1
Albumin	17	8219478	2.37e-05	0.07490308	0.01565702	1	0.01565702	rs2270445	G	A	17_8219478	0.94176	0.0138	0.0119101	0.003156	0.00016082	ENSG00000178971	0.279476861	CTC1	CST telomere replication complex component 1
Apolipoprotein_A1	1	1846073	2.21e-05	0.07256498	0.01744738	1	0.01744738	rs2803298	G	T	1_1846073	1.06035	0.0137	-0.0088443	0.00286637	0.00203211	ENSG00000178821	0.400402414	TMEM52	transmembrane protein 52
Apolipoprotein_A1	2	53984823	2.63e-06	0.03044884	0.01802757	1	0.01802757	rs2111622	G	A	2_53984823	0.9366	0.0147	0.010011	0.0029277	0.00062768	ENSG00000115239	0.24668008	ASB3	ankyrin repeat and SOCS box containing 3
Apolipoprotein_A1	3	48719638	3.86e-07	0.008733588	0.006732477	1	0.006732477	rs7633840	T	C	3_48719638	0.92358	0.0159	0.0097294	0.00346382	0.00497214	ENSG00000177479	0.320523139	ARIH2	ariadne RBR E3 ubiquitin protein ligase 2
Apolipoprotein_A1	3	49898000	4.3e-05	0.1003879	0.028141	1	0.028141	rs2777888	G	A	3_49898000	0.93463	0.0148	-0.0123774	0.00296388	2.97E-05	ENSG00000004534	0.326760563	RBM6	RNA binding motif protein 6
Apolipoprotein_A1	6	98555272	6.6e-05	0.118424	0.04009712	1	0.04009712	rs9375188	C	T	6_98555272	1.06067	0.0136	-0.0135217	0.00283623	1.87E-06		NA	NA	NA
Apolipoprotein_A1	10	126658075	2.58e-05	0.07860268	0.01798616	1	0.01798616	rs11245450	A	G	10_126658075	1.07026	0.0151	-0.0098934	0.0028517	0.00052192	ENSG00000019995	0.1861167	ZRANB1	zinc finger RANBP2-type containing 1
Apolipoprotein_A1	12	56478002	5.74e-05	0.1127258	0.03585435	1	0.03585435	rs10876870	A	C	12_56478002	0.92044	0.0186	0.00675233	0.00396777	0.0887955	ENSG00000111540	0.373843058	RAB5B	RAB5B, member RAS oncogene family
Apolipoprotein_A1	13	58714274	2.61e-05	0.07919008	0.01823089	1	0.01823089	rs34433316	G	A	13_58714274	1.08199	0.0146	-0.0120726	0.00317471	0.00014314	ENSG00000118946	0.026559356	PCDH17	protocadherin 17
Apolipoprotein_A1	17	8052363	1.69e-05	0.0625137	0.01231209	1	0.01231209	rs2518026	T	C	17_8052363	0.94497	0.0134	0.0125321	0.00285636	1.15E-05	ENSG00000178971	0.286519115	CTC1	CST telomere replication complex component 1
Apolipoprotein_B	2	21288970	2.44e-05	0.07574374	0.02098896	1	0.02098896	rs72780178	C	A	2_21288970	1.06301	0.014	-0.0111881	0.00314539	0.00037524	ENSG00000118961	0.073038229	LDAH	lipid droplet associated hydrolase
Apolipoprotein_B	9	17407849	3.98e-05	0.0966642	0.03330753	1	0.03330753	rs2780212	C	T	9_17407849	1.06247	0.0135	0.00521481	0.00313822	0.0965721	ENSG00000044459	0.192756539	CNTLN	centlein
Apolipoprotein_B	11	115041589	2.36e-05	0.07455036	0.02702301	1	0.02702301	rs4936321	C	A	11_115041589	0.83102	0.0413	0.0510347	0.00952804	8.50E-08	ENSG00000182985	0.172837022	CADM1	cell adhesion molecule 1
Apolipoprotein_B_to_Apolipoprotein_A1_ratio	2	21288970	2.44e-05	0.07527358	0.01932813	1	0.01932813	rs72780178	C	A	2_21288970	1.0739	0.0168	0.00848033	0.00393321	0.0310782	ENSG00000118961	0.073038229	LDAH	lipid droplet associated hydrolase
Apolipoprotein_B_to_Apolipoprotein_A1_ratio	3	70981115	3.16e-05	0.08592162	0.02422853	1	0.02422853	rs34603408	A	G	3_70981115	1.06588	0.0137	0.00743608	0.00308423	0.0159095		NA	NA	NA
Apolipoprotein_B_to_Apolipoprotein_A1_ratio	3	141756541	6.74e-05	0.1188138	0.04577616	1	0.04577616	rs1543064	C	T	3_141756541	0.93707	0.0147	0.0117298	0.00332343	0.00041654	ENSG00000114126	0.212676056	TFDP2	transcription factor Dp-2
Apolipoprotein_B_to_Apolipoprotein_A1_ratio	11	115100186	1.22e-05	0.05102063	0.02183144	1	0.02183144	rs2275997	A	G	11_115100186	0.83102	0.0413	0.0516094	0.00943728	4.54E-08	ENSG00000182985	0.179476861	CADM1	cell adhesion molecule 1
Average_Diameter_for_HDL_Particles	2	54040404	2.73e-05	0.07984691	0.01731312	1	0.01731312	rs6545368	G	A	2_54040404	1.06759	0.0136	-0.0089644	0.00281984	0.00147773	ENSG00000170634	0.306841046	ACYP2	acylphosphatase 2
Average_Diameter_for_HDL_Particles	2	176461245	1.83e-05	0.06458153	0.04917576	1	0.04917576	rs6433546	A	C	2_176461245	0.92044	0.0186	0.010205	0.00391779	0.00919373	ENSG00000154518	0.039839034	ATP5MC3	ATP synthase membrane subunit c locus 3
Average_Diameter_for_HDL_Particles	3	41227330	2.66e-05	0.07888359	0.04994852	1	0.04994852	rs60513064	C	A	3_41227330	1.06801	0.0143	0.0308432	0.00289572	1.75E-26	ENSG00000168036	0.367002012	CTNNB1	catenin beta 1
Average_Diameter_for_HDL_Particles	3	49580347	6.13e-06	0.03691177	0.005233222	1	0.005233222	rs11720264	T	C	3_49580347	1.06258	0.0136	-0.0056174	0.00282145	0.0464871	ENSG00000145020	0.326760563	AMT	aminomethyltransferase
Average_Diameter_for_HDL_Particles	3	50022054	6.4e-05	0.1158423	0.03386403	1	0.03386403	rs62262140	G	A	3_50022054	1.05982	0.0137	-0.0192464	0.00292422	4.66E-11	ENSG00000004534	0.212676056	RBM6	RNA binding motif protein 6
Average_Diameter_for_HDL_Particles	6	98555272	6.6e-05	0.1170973	0.03469159	1	0.03469159	rs9375188	C	T	6_98555272	0.93501	0.0148	0.0104033	0.00318922	0.00110644		NA	NA	NA
Average_Diameter_for_HDL_Particles	12	56480648	2.5e-05	0.07637071	0.01606428	1	0.01606428	rs705696	A	G	12_56480648	0.90484	0.0224	0.0140449	0.00486324	0.00387779	ENSG00000111540	0.373843058	RAB5B	RAB5B, member RAS oncogene family
Average_Diameter_for_HDL_Particles	13	58714274	2.61e-05	0.07810916	0.01668622	1	0.01668622	rs34433316	G	A	13_58714274	0.938	0.0143	0.013341	0.00293893	5.64E-06	ENSG00000118946	0.026559356	PCDH17	protocadherin 17
Average_Diameter_for_HDL_Particles	20	44666595	1.54e-05	0.05855961	0.01065177	1	0.01065177	rs3848726	T	G	20_44666595	0.94497	0.0134	0.0201039	0.00281983	1.01E-12	ENSG00000101017	0.278873239	CD40	CD40 molecule
Average_Diameter_for_LDL_Particles	2	54019987	3.48e-05	0.09218318	0.04095227	1	0.04095227	rs55839073	T	C	2_54019987	0.93622	0.016	0.013233	0.0035893	0.00022717	ENSG00000115239	0.213480885	ASB3	ankyrin repeat and SOCS box containing 3
Average_Diameter_for_LDL_Particles	6	98583488	0.000100417	0.1395125	0.04710768	1	0.04710768	rs72934503	G	A	6_98583488	0.91238	0.0209	-0.0132013	0.00487734	0.00679687		NA	NA	NA
Average_Diameter_for_LDL_Particles	13	58663457	0.000106039	0.1431195	0.04940281	1	0.04940281	rs12583517	T	G	13_58663457	0.94459	0.0136	-0.0114116	0.00305115	0.000184	ENSG00000118946	0.046478873	PCDH17	protocadherin 17
Average_Diameter_for_LDL_Particles	20	44650818	8.29e-05	0.1291636	0.04017141	1	0.04017141	rs6130997	G	A	20_44650818	0.94441	0.0138	0.0119394	0.00315548	0.00015456	ENSG00000124140	0.3138833	SLC12A5	solute carrier family 12 member 5
Average_Diameter_for_VLDL_Particles	1	1683565	1.51e-05	0.05783108	0.03221497	1	0.03221497	rs17162846	A	G	1_1683565	1.06035	0.0137	0.00930665	0.00295678	0.00164659	ENSG00000178821	0.333802817	TMEM52	transmembrane protein 52
Average_Diameter_for_VLDL_Particles	2	53984823	2.63e-06	0.03213154	0.009328597	1	0.009328597	rs2111622	G	A	2_53984823	1.07864	0.0141	0.0103961	0.00306011	0.00068065	ENSG00000115239	0.24668008	ASB3	ankyrin repeat and SOCS box containing 3
Average_Diameter_for_VLDL_Particles	2	176422238	5.63e-05	0.1104175	0.02941848	1	0.02941848	rs79869125	T	G	2_176422238	1.06301	0.0136	0.00638747	0.00293203	0.0293688	ENSG00000154518	0.053118712	ATP5MC3	ATP synthase membrane subunit c locus 3
Average_Diameter_for_VLDL_Particles	3	41260017	2.21e-05	0.07139208	0.03613655	1	0.03613655	rs13075993	A	G	3_41260017	0.92247	0.0176	-0.0112082	0.00301388	0.00020018	ENSG00000168036	0.400402414	CTNNB1	catenin beta 1
Average_Diameter_for_VLDL_Particles	3	48730116	4.18e-07	0.01052863	0.000317211	1	0.000317211	rs12493578	T	C	3_48730116	0.92358	0.0159	-0.0113728	0.00357251	0.00145563	ENSG00000177479	0.333802817	ARIH2	ariadne RBR E3 ubiquitin protein ligase 2
Average_Diameter_for_VLDL_Particles	3	70639070	6.38e-05	0.1157519	0.03235361	1	0.03235361	rs6783708	A	G	3_70639070	0.92044	0.0186	-0.0165171	0.00409401	5.48E-05	ENSG00000242120	0.026559356	MDFIC2	MyoD family inhibitor domain containing 2
Average_Diameter_for_VLDL_Particles	6	98555272	6.6e-05	0.1171696	0.0333227	1	0.0333227	rs9375188	C	T	6_98555272	1.06801	0.0143	-0.0115045	0.00302649	0.00014401		NA	NA	NA
Average_Diameter_for_VLDL_Particles	8	10126348	0.000104717	0.140452	0.04826919	1	0.04826919	rs4260895	C	A	8_10126348	0.93819	0.0155	-0.0179364	0.00337421	1.06E-07	ENSG00000175806	0.152917505	MSRA	methionine sulfoxide reductase A
Average_Diameter_for_VLDL_Particles	8	19530963	0.000109386	0.1433449	0.04998416	1	0.04998416	rs923768	T	C	8_19530963	1.06247	0.0135	0.00952672	0.00297366	0.00135695	ENSG00000147408	0.273843058	CSGALNACT1	chondroitin sulfate N-acetylgalactosaminyltransferase 1
Average_Diameter_for_VLDL_Particles	8	52788526	9.69e-05	0.1356913	0.04538716	1	0.04538716	rs62499410	G	A	8_52788526	1.06258	0.0147	0.0122735	0.00321002	0.00013162	ENSG00000168300	0.179476861	PCMTD1	protein-L-isoaspartate (D-aspartate) O-methyltransferase domain containing 1
Average_Diameter_for_VLDL_Particles	10	131448143	3.54e-05	0.09024715	0.02518688	1	0.02518688	rs7905095	A	G	10_131448143	1.08567	0.0194	0.0100087	0.00400708	0.0124993	ENSG00000170430	0.393963783	MGMT	O-6-methylguanine-DNA methyltransferase
Average_Diameter_for_VLDL_Particles	11	115041589	2.36e-05	0.07386413	0.01379543	1	0.01379543	rs4936321	C	A	11_115041589	0.94176	0.0137	-0.0109423	0.00298026	0.0002411	ENSG00000182985	0.172837022	CADM1	cell adhesion molecule 1
Average_Diameter_for_VLDL_Particles	12	56478002	5.74e-05	0.1112831	0.02973129	1	0.02973129	rs10876870	A	C	12_56478002	0.9111	0.0218	-0.0150249	0.0048372	0.00189585	ENSG00000111540	0.373843058	RAB5B	RAB5B, member RAS oncogene family
Average_Diameter_for_VLDL_Particles	13	58714274	2.61e-05	0.0777466	0.01506859	1	0.01506859	rs34433316	G	A	13_58714274	0.94573	0.0136	-0.009072	0.00295011	0.00210427	ENSG00000118946	0.026559356	PCDH17	protocadherin 17
Average_Diameter_for_VLDL_Particles	20	44666595	1.54e-05	0.05846374	0.02523533	1	0.02523533	rs3848726	T	G	20_44666595	0.94497	0.0134	-0.0128481	0.00294698	1.30E-05	ENSG00000101017	0.278873239	CD40	CD40 molecule
Cholesterol_in_Chylomicrons_and_Extremely_Large_VLDL	3	49502243	4.29e-06	0.0345908	0.003123855	1	0.003123855	rs7645445	T	C	3_49502243	1.06035	0.0137	0.0102886	0.00304502	0.00072809	ENSG00000145020	0.333400402	AMT	aminomethyltransferase
Cholesterol_in_Chylomicrons_and_Extremely_Large_VLDL	3	70639070	6.38e-05	0.1161992	0.03617414	1	0.03617414	rs6783708	A	G	3_70639070	0.92811	0.0175	-0.0138115	0.00398469	0.00052809	ENSG00000242120	0.026559356	MDFIC2	MyoD family inhibitor domain containing 2
Cholesterol_in_Chylomicrons_and_Extremely_Large_VLDL	6	98577689	7.47e-05	0.1227731	0.04120643	1	0.04120643	rs9372734	C	T	6_98577689	1.06247	0.0135	0.00904575	0.00306255	0.00314063		NA	NA	NA
Cholesterol_in_Chylomicrons_and_Extremely_Large_VLDL	11	13294268	3.36e-05	0.0884962	0.02102394	1	0.02102394	rs900144	C	T	11_13294268	1.08567	0.0194	0.0114553	0.00412662	0.00550459	ENSG00000133794	0.199195171	BMAL1	basic helix-loop-helix ARNT like 1
Cholesterol_in_Chylomicrons_and_Extremely_Large_VLDL	11	115041589	2.36e-05	0.07441826	0.01542265	1	0.01542265	rs4936321	C	A	11_115041589	1.06865	0.0136	0.0104476	0.00302988	0.00056446	ENSG00000182985	0.172837022	CADM1	cell adhesion molecule 1
Cholesterol_in_Chylomicrons_and_Extremely_Large_VLDL	12	56478002	5.74e-05	0.1117631	0.03325428	1	0.03325428	rs10876870	A	C	12_56478002	1.06173	0.0136	0.0102663	0.00304093	0.00073554	ENSG00000111540	0.373843058	RAB5B	RAB5B, member RAS oncogene family
Cholesterol_in_Chylomicrons_and_Extremely_Large_VLDL	13	58651813	5.71e-05	0.1115501	0.03311684	1	0.03311684	rs11148424	A	G	13_58651813	0.94535	0.0134	-0.0094147	0.00302171	0.00183545	ENSG00000118946	0.059758551	PCDH17	protocadherin 17
Cholesterol_in_IDL	1	1850428	4.51e-05	0.1019646	0.03245124	1	0.03245124	rs2295363	A	G	1_1850428	1.06152	0.0142	-0.0128155	0.00334234	0.00012597	ENSG00000178821	0.420523139	TMEM52	transmembrane protein 52
Cholesterol_in_IDL	2	21288970	2.44e-05	0.0763462	0.01722952	1	0.01722952	rs72780178	C	A	2_21288970	1.06897	0.0154	-0.0115408	0.00302897	0.00013892	ENSG00000118961	0.073038229	LDAH	lipid droplet associated hydrolase
Cholesterol_in_IDL	3	50022079	7.35e-05	0.1222296	0.04883449	1	0.04883449	rs149445151	A	G	3_50022079	0.83102	0.0413	0.026165	0.0092446	0.00465084	ENSG00000004534	0.212676056	RBM6	RNA binding motif protein 6
Cholesterol_in_Large_HDL	1	1776269	2.76e-05	0.08227461	0.0146423	1	0.0146423	rs4648727	A	C	1_1776269	1.06067	0.0136	-0.0198392	0.00278708	1.10E-12	ENSG00000178821	0.380482897	TMEM52	transmembrane protein 52
Cholesterol_in_Large_HDL	1	97061302	1.09e-05	0.04991106	0.02233704	1	0.02233704	rs77784844	G	A	1_97061302	0.92044	0.0186	0.0133996	0.00390057	0.00059204	ENSG00000117569	0.126156942	PTBP2	polypyrimidine tract binding protein 2
Cholesterol_in_Large_HDL	2	54040404	2.73e-05	0.08187838	0.01452802	1	0.01452802	rs6545368	G	A	2_54040404	0.94667	0.0134	-0.0567594	0.00278704	4.17E-92	ENSG00000170634	0.306841046	ACYP2	acylphosphatase 2
Cholesterol_in_Large_HDL	2	176481822	2.31e-05	0.07540299	0.01598748	1	0.01598748	rs4479397	A	G	2_176481822	1.06801	0.0143	0.023917	0.00288292	1.08E-16	ENSG00000154518	0.033199195	ATP5MC3	ATP synthase membrane subunit c locus 3
Cholesterol_in_Large_HDL	3	41227330	2.66e-05	0.08092047	0.01425176	1	0.01425176	rs60513064	C	A	3_41227330	0.93491	0.015	0.0119614	0.00319263	0.00017931	ENSG00000168036	0.367002012	CTNNB1	catenin beta 1
Cholesterol_in_Large_HDL	3	48724811	3.71e-07	0.007964207	0.000329292	1	0.000329292	rs4858828	C	T	3_48724811	0.93969	0.014	0.00958315	0.00281401	0.00066053	ENSG00000177479	0.360362173	ARIH2	ariadne RBR E3 ubiquitin protein ligase 2
Cholesterol_in_Large_HDL	3	49898000	4.3e-05	0.1008454	0.02058724	1	0.02058724	rs2777888	G	A	3_49898000	1.07918	0.0141	-0.0112501	0.00291546	0.000114	ENSG00000004534	0.326760563	RBM6	RNA binding motif protein 6
Cholesterol_in_Large_HDL	6	98555272	6.6e-05	0.11882	0.02831804	1	0.02831804	rs9375188	C	T	6_98555272	1.06258	0.0136	-0.0075766	0.00280859	0.00698363		NA	NA	NA
Cholesterol_in_Large_HDL	8	19530963	0.000109386	0.1445665	0.04079131	1	0.04079131	rs923768	T	C	8_19530963	0.90484	0.0224	0.0179719	0.00484126	0.00020549	ENSG00000147408	0.273843058	CSGALNACT1	chondroitin sulfate N-acetylgalactosaminyltransferase 1
Cholesterol_in_Large_HDL	12	56480648	2.5e-05	0.07842137	0.01353507	1	0.01353507	rs705696	A	G	12_56480648	0.938	0.0143	0.0133758	0.00292568	4.84E-06	ENSG00000111540	0.373843058	RAB5B	RAB5B, member RAS oncogene family
Cholesterol_in_Large_HDL	13	58714274	2.61e-05	0.08015038	0.01402966	1	0.01402966	rs34433316	G	A	13_58714274	0.87494	0.0286	0.0201981	0.00592597	0.00065355	ENSG00000118946	0.026559356	PCDH17	protocadherin 17
Cholesterol_in_Large_HDL	15	98343690	5.46e-05	0.1110516	0.02464325	1	0.02464325	rs8036077	A	G	15_98343690	0.94045	0.0143	0.0115618	0.00301947	0.00012866	ENSG00000140450	0.046478873	ARRDC4	arrestin domain containing 4
Cholesterol_in_Large_HDL	20	44564682	0.000124072	0.1528512	0.04447943	1	0.04447943	rs3848715	G	A	20_44564682	0.94573	0.0136	0.00955271	0.00280907	0.00067235	ENSG00000100979	0.379879276	PLTP	phospholipid transfer protein
Cholesterol_in_Large_HDL	20	44666595	1.54e-05	0.0606333	0.009192767	1	0.009192767	rs3848726	T	G	20_44666595	0.94497	0.0134	0.0186893	0.00280743	2.80E-11	ENSG00000101017	0.278873239	CD40	CD40 molecule
Cholesterol_in_Large_LDL	2	21288970	2.44e-05	0.07797114	0.01871369	1	0.01871369	rs72780178	C	A	2_21288970	0.93913	0.0144	0.0134078	0.00311517	1.68E-05	ENSG00000118961	0.073038229	LDAH	lipid droplet associated hydrolase
Cholesterol_in_Large_LDL	3	50022079	7.35e-05	0.1244108	0.04988152	1	0.04988152	rs149445151	A	G	3_50022079	1.06748	0.0141	0.0115052	0.00320144	0.00032604	ENSG00000004534	0.212676056	RBM6	RNA binding motif protein 6
Cholesterol_in_Large_LDL	9	17268228	3.95e-05	0.09812269	0.02910477	1	0.02910477	rs10756858	C	T	9_17268228	1.06152	0.0142	-0.0151299	0.00342766	1.02E-05	ENSG00000044459	0.1861167	CNTLN	centlein
Cholesterol_in_Large_LDL	17	8223226	1.27e-05	0.05478251	0.01690021	1	0.01690021	rs10852898	C	T	17_8223226	0.83102	0.0413	0.0432126	0.00947597	5.11E-06	ENSG00000184650	0.353722334	ODF4	outer dense fiber of sperm tails 4
Cholesterol_in_Large_VLDL	2	21288970	2.44e-05	0.07647917	0.01901032	1	0.01901032	rs72780178	C	A	2_21288970	1.07756	0.014	0.00589095	0.0031796	0.0639218	ENSG00000118961	0.073038229	LDAH	lipid droplet associated hydrolase
Cholesterol_in_Large_VLDL	3	41260017	2.21e-05	0.07283254	0.03706888	1	0.03706888	rs13075993	A	G	3_41260017	1.06301	0.0136	0.00736502	0.00304812	0.0156822	ENSG00000168036	0.400402414	CTNNB1	catenin beta 1
Cholesterol_in_Large_VLDL	3	48748989	5.09e-07	0.0114884	0.03414743	1	0.03414743	rs12497850	G	T	3_48748989	1.06588	0.0137	0.00837836	0.00306804	0.00631768	ENSG00000177479	0.340442656	ARIH2	ariadne RBR E3 ubiquitin protein ligase 2
Cholesterol_in_Large_VLDL	11	115100186	1.22e-05	0.05233763	0.009858181	1	0.009858181	rs2275997	A	G	11_115100186	0.83102	0.0413	0.0425744	0.00938513	5.73E-06	ENSG00000182985	0.179476861	CADM1	cell adhesion molecule 1
Cholesterol_in_Medium_HDL	1	1846073	2.21e-05	0.07278148	0.01446051	1	0.01446051	rs2803298	G	T	1_1846073	0.9366	0.0147	0.00901693	0.00296006	0.00231787	ENSG00000178821	0.400402414	TMEM52	transmembrane protein 52
Cholesterol_in_Medium_HDL	2	53984823	2.63e-06	0.03060539	0.003170539	1	0.003170539	rs2111622	G	A	2_53984823	0.92358	0.0159	0.0109913	0.00350244	0.00170016	ENSG00000115239	0.24668008	ASB3	ankyrin repeat and SOCS box containing 3
Cholesterol_in_Medium_HDL	3	48914238	2.98e-06	0.0319285	0.002229975	1	0.002229975	rs7623023	G	A	3_48914238	0.92988	0.0143	-0.0120225	0.00291335	3.68E-05	ENSG00000177479	0.360362173	ARIH2	ariadne RBR E3 ubiquitin protein ligase 2
Cholesterol_in_Medium_HDL	3	49898000	4.3e-05	0.100621	0.02550035	1	0.02550035	rs2777888	G	A	3_49898000	1.06067	0.0136	-0.0129618	0.00286811	6.21E-06	ENSG00000004534	0.326760563	RBM6	RNA binding motif protein 6
Cholesterol_in_Medium_HDL	6	98555272	6.6e-05	0.1184505	0.03609916	1	0.03609916	rs9375188	C	T	6_98555272	1.07026	0.0151	-0.0100319	0.00288374	0.00050379		NA	NA	NA
Cholesterol_in_Medium_HDL	10	126658075	2.58e-05	0.07885147	0.02093407	1	0.02093407	rs11245450	A	G	10_126658075	0.92044	0.0186	0.00930733	0.00401247	0.0203634	ENSG00000019995	0.1861167	ZRANB1	zinc finger RANBP2-type containing 1
Cholesterol_in_Medium_HDL	12	56394954	4.3e-05	0.1006487	0.03208597	1	0.03208597	rs773125	G	A	12_56394954	1.07144	0.0139	-0.0089041	0.00301225	0.00311722	ENSG00000111540	0.393762575	RAB5B	RAB5B, member RAS oncogene family
Cholesterol_in_Medium_HDL	13	58714274	2.61e-05	0.07944012	0.01669359	1	0.01669359	rs34433316	G	A	13_58714274	0.94176	0.0138	0.00746639	0.00295646	0.0115558	ENSG00000118946	0.026559356	PCDH17	protocadherin 17
Cholesterol_in_Medium_HDL	17	8054860	1.78e-06	0.02541519	0.00368508	1	0.00368508	rs2585398	C	A	17_8054860	0.94497	0.0134	0.0111213	0.00288854	0.00011808	ENSG00000178971	0.306639839	CTC1	CST telomere replication complex component 1
Cholesterol_in_Medium_LDL	2	21288970	2.44e-05	0.07673494	0.02014767	1	0.02014767	rs72780178	C	A	2_21288970	0.93913	0.0144	0.0122876	0.0031485	9.52E-05	ENSG00000118961	0.073038229	LDAH	lipid droplet associated hydrolase
Cholesterol_in_Medium_LDL	9	17268228	3.95e-05	0.09724226	0.0316723	1	0.0316723	rs10756858	C	T	9_17268228	1.06801	0.0143	-0.0152904	0.00321057	1.91E-06	ENSG00000044459	0.1861167	CNTLN	centlein
Cholesterol_in_Medium_LDL	17	8238923	1.31e-05	0.0543624	0.03097095	1	0.03097095	rs9905816	C	T	17_8238923	0.83102	0.0413	0.0451812	0.00957682	2.39E-06	ENSG00000184650	0.367002012	ODF4	outer dense fiber of sperm tails 4
Cholesterol_in_Medium_LDL	20	44666595	1.54e-05	0.05960423	0.01290734	1	0.01290734	rs3848726	T	G	20_44666595	1.06716	0.014	0.00966248	0.00326631	0.00309451	ENSG00000101017	0.278873239	CD40	CD40 molecule
Cholesterol_in_Medium_VLDL	2	21288970	2.44e-05	0.07485495	0.02022369	1	0.02022369	rs72780178	C	A	2_21288970	1.06301	0.014	-0.0107097	0.00315021	0.00067479	ENSG00000118961	0.073038229	LDAH	lipid droplet associated hydrolase
Cholesterol_in_Medium_VLDL	9	17407849	3.98e-05	0.09557124	0.03253272	1	0.03253272	rs2780212	C	T	9_17407849	0.83102	0.0413	0.051981	0.00954222	5.11E-08	ENSG00000044459	0.192756539	CNTLN	centlein
Cholesterol_in_Small_HDL	10	76064972	6.64e-06	0.03797603	0.02231817	1	0.02231817	rs7069460	A	G	10_76064972	0.92923	0.0168	0.0172844	0.00398578	1.45E-05	ENSG00000035403	0.227364185	VCL	vinculin
Cholesterol_in_Small_HDL	11	112975934	3.95e-05	0.09637585	0.01854752	1	0.01854752	rs11214489	T	C	11_112975934	0.94667	0.0134	0.0640265	0.00307714	4.68E-96	ENSG00000149294	0.1861167	NCAM1	neural cell adhesion molecule 1
Cholesterol_in_Small_HDL	17	8088612	5.11e-07	0.01085299	0.000333861	1	0.000333861	rs8070063	G	T	17_8088612	1.06801	0.0143	-0.0375957	0.00318247	3.41E-32	ENSG00000178971	0.333400402	CTC1	CST telomere replication complex component 1
Cholesterol_in_Small_HDL	20	44564682	0.000124072	0.1524067	0.04757517	1	0.04757517	rs3848715	G	A	20_44564682	1.07573	0.0153	0.0122053	0.00347444	0.00044338	ENSG00000100979	0.379879276	PLTP	phospholipid transfer protein
Cholesterol_in_Small_HDL	20	44666595	1.54e-05	0.05891311	0.008112433	1	0.008112433	rs3848726	T	G	20_44666595	0.92747	0.0141	-0.0198187	0.00310819	1.82E-10	ENSG00000101017	0.278873239	CD40	CD40 molecule
Cholesterol_in_Small_LDL	2	21288970	2.44e-05	0.07446724	0.02055226	1	0.02055226	rs72780178	C	A	2_21288970	0.93913	0.0144	0.012302	0.00313946	8.91E-05	ENSG00000118961	0.073038229	LDAH	lipid droplet associated hydrolase
Cholesterol_in_Small_LDL	9	17268228	3.95e-05	0.09495302	0.03220654	1	0.03220654	rs10756858	C	T	9_17268228	1.06247	0.0135	0.00582918	0.00314482	0.0638006	ENSG00000044459	0.1861167	CNTLN	centlein
Cholesterol_in_Small_LDL	11	115041589	2.36e-05	0.07329738	0.02000689	1	0.02000689	rs4936321	C	A	11_115041589	0.83102	0.0413	0.0493817	0.00954964	2.33E-07	ENSG00000182985	0.172837022	CADM1	cell adhesion molecule 1
Cholesterol_in_Small_VLDL	2	21288970	2.44e-05	0.07401639	0.02161438	1	0.02161438	rs72780178	C	A	2_21288970	1.06588	0.0137	0.00766969	0.0031313	0.0143117	ENSG00000118961	0.073038229	LDAH	lipid droplet associated hydrolase
Cholesterol_in_Small_VLDL	9	17407849	3.98e-05	0.09481141	0.03409906	1	0.03409906	rs2780212	C	T	9_17407849	1.06301	0.014	-0.0110327	0.0031628	0.00048627	ENSG00000044459	0.192756539	CNTLN	centlein
Cholesterol_in_Small_VLDL	11	115100186	1.22e-05	0.04945993	0.01647319	1	0.01647319	rs2275997	A	G	11_115100186	0.83102	0.0413	0.0522637	0.00957914	4.88E-08	ENSG00000182985	0.179476861	CADM1	cell adhesion molecule 1
Cholesterol_in_Very_Large_HDL	1	1683565	1.51e-05	0.05755344	0.04170568	1	0.04170568	rs17162846	A	G	1_1683565	1.07648	0.014	-0.0111777	0.00300921	0.00020365	ENSG00000178821	0.333802817	TMEM52	transmembrane protein 52
Cholesterol_in_Very_Large_HDL	1	97061302	1.09e-05	0.04747762	0.00848443	1	0.00848443	rs77784844	G	A	1_97061302	0.92247	0.0176	0.0105356	0.00294244	0.00034292	ENSG00000117569	0.126156942	PTBP2	polypyrimidine tract binding protein 2
Cholesterol_in_Very_Large_HDL	3	48757291	6.96e-07	0.0122994	0.000840914	1	0.000840914	rs1352420	A	G	3_48757291	1.06067	0.0136	-0.0194771	0.00285496	8.99E-12	ENSG00000177479	0.340442656	ARIH2	ariadne RBR E3 ubiquitin protein ligase 2
Cholesterol_in_Very_Large_HDL	3	49898000	4.3e-05	0.09908801	0.02246979	1	0.02246979	rs2777888	G	A	3_49898000	0.92044	0.0186	0.0107349	0.00399538	0.00721374	ENSG00000004534	0.326760563	RBM6	RNA binding motif protein 6
Cholesterol_in_Very_Large_HDL	6	98555272	6.6e-05	0.117064	0.03165344	1	0.03165344	rs9375188	C	T	6_98555272	1.06801	0.0143	0.0310748	0.00295288	6.83E-26		NA	NA	NA
Cholesterol_in_Very_Large_HDL	12	56480648	2.5e-05	0.07630971	0.0142902	1	0.0142902	rs705696	A	G	12_56480648	0.938	0.0143	0.0141474	0.00299697	2.35E-06	ENSG00000111540	0.373843058	RAB5B	RAB5B, member RAS oncogene family
Cholesterol_in_Very_Large_HDL	13	58714274	2.61e-05	0.07807234	0.01485713	1	0.01485713	rs34433316	G	A	13_58714274	0.87494	0.0286	0.0223643	0.00607118	0.00022995	ENSG00000118946	0.026559356	PCDH17	protocadherin 17
Cholesterol_in_Very_Large_HDL	15	98343740	8.35e-05	0.1272498	0.03800056	1	0.03800056	rs8035831	T	C	15_98343740	0.94365	0.0139	0.0103578	0.0029698	0.00048727	ENSG00000140450	0.046478873	ARRDC4	arrestin domain containing 4
Cholesterol_in_Very_Large_HDL	20	44666595	1.54e-05	0.05820264	0.009425927	1	0.009425927	rs3848726	T	G	20_44666595	0.94497	0.0134	0.018329	0.00287614	1.86E-10	ENSG00000101017	0.278873239	CD40	CD40 molecule
Cholesterol_in_Very_Large_VLDL	2	21288970	2.44e-05	0.07619265	0.01933021	1	0.01933021	rs72780178	C	A	2_21288970	1.06769	0.0136	0.0085056	0.00305909	0.00542909	ENSG00000118961	0.073038229	LDAH	lipid droplet associated hydrolase
Cholesterol_in_Very_Large_VLDL	3	49473646	5.62e-06	0.03742763	0.01222434	1	0.01222434	rs11130193	T	C	3_49473646	1.06588	0.0137	0.00930135	0.00306844	0.0024354	ENSG00000145020	0.340040241	AMT	aminomethyltransferase
Cholesterol_in_Very_Large_VLDL	11	115100186	1.22e-05	0.05189226	0.009959329	1	0.009959329	rs2275997	A	G	11_115100186	0.83102	0.0413	0.0423206	0.0093882	6.55E-06	ENSG00000182985	0.179476861	CADM1	cell adhesion molecule 1
Cholesterol_in_Very_Small_VLDL	2	21288970	2.44e-05	0.07610252	0.01985158	1	0.01985158	rs72780178	C	A	2_21288970	1.06471	0.0136	-0.0099422	0.00305016	0.00111597	ENSG00000118961	0.073038229	LDAH	lipid droplet associated hydrolase
Cholesterol_in_Very_Small_VLDL	3	141756541	6.74e-05	0.1192502	0.04857096	1	0.04857096	rs1543064	C	T	3_141756541	1.0739	0.0168	0.0080547	0.00386082	0.0369557	ENSG00000114126	0.212676056	TFDP2	transcription factor Dp-2
Cholesterol_in_Very_Small_VLDL	9	17386062	1.49e-05	0.05768446	0.01447054	1	0.01447054	rs12345267	T	C	9_17386062	1.06588	0.0137	0.00660074	0.00302749	0.0292387	ENSG00000044459	0.219315895	CNTLN	centlein
Cholesterol_in_Very_Small_VLDL	11	115100186	1.22e-05	0.05124261	0.04200974	1	0.04200974	rs2275997	A	G	11_115100186	0.83102	0.0413	0.0345894	0.00926394	0.00018869	ENSG00000182985	0.179476861	CADM1	cell adhesion molecule 1
Cholesterol_to_Total_Lipids_in_Chylomicrons_and_Extremely_Large_VLDL_percentage	20	44666595	1.54e-05	0.06039925	0.02084602	1	0.02084602	rs3848726	T	G	20_44666595	1.06801	0.0143	-0.0123645	0.00315869	9.06E-05	ENSG00000101017	0.278873239	CD40	CD40 molecule
Cholesterol_to_Total_Lipids_in_IDL_percentage	1	1844046	1.58e-05	0.05969529	0.01177841	1	0.01177841	rs2474460	T	C	1_1844046	1.07186	0.0151	-0.0101332	0.00307633	0.00098817	ENSG00000178821	0.38028169	TMEM52	transmembrane protein 52
Cholesterol_to_Total_Lipids_in_IDL_percentage	11	13294268	3.36e-05	0.0886966	0.02134455	1	0.02134455	rs900144	C	T	11_13294268	0.92044	0.0186	0.0150527	0.0042375	0.00038201	ENSG00000133794	0.199195171	BMAL1	basic helix-loop-helix ARNT like 1
Cholesterol_to_Total_Lipids_in_IDL_percentage	13	58714274	2.61e-05	0.07839656	0.01722584	1	0.01722584	rs34433316	G	A	13_58714274	1.06545	0.0139	0.011985	0.00307687	9.82E-05	ENSG00000118946	0.026559356	PCDH17	protocadherin 17
Cholesterol_to_Total_Lipids_in_IDL_percentage	17	8199481	1.68e-05	0.06178894	0.0116674	1	0.0116674	rs7222451	A	G	17_8199481	1.06173	0.0136	-0.009295	0.00305593	0.00235331	ENSG00000178971	0.292756539	CTC1	CST telomere replication complex component 1
Cholesterol_to_Total_Lipids_in_Large_HDL_percentage	1	66493152	6.81e-05	0.1193906	0.03129266	1	0.03129266	rs4360504	T	C	1_66493152	0.93501	0.0151	0.0139946	0.00346641	5.41E-05	ENSG00000213625	0.06639839	LEPROT	leptin receptor overlapping transcript
Cholesterol_to_Total_Lipids_in_Large_HDL_percentage	2	54040404	2.73e-05	0.08027319	0.02787297	1	0.02787297	rs6545368	G	A	2_54040404	1.07648	0.014	-0.0115596	0.003102	0.00019422	ENSG00000170634	0.306841046	ACYP2	acylphosphatase 2
Cholesterol_to_Total_Lipids_in_Large_HDL_percentage	2	176445799	2.92e-05	0.08307705	0.02532492	1	0.02532492	rs12616030	A	G	2_176445799	1.06067	0.0136	-0.0185279	0.0029422	3.03E-10	ENSG00000128656	0.039839034	CHN1	chimerin 1
Cholesterol_to_Total_Lipids_in_Large_HDL_percentage	3	48757291	6.96e-07	0.01468219	0.000568899	1	0.000568899	rs1352420	A	G	3_48757291	0.92044	0.0186	0.0184478	0.00411803	7.48E-06	ENSG00000177479	0.340442656	ARIH2	ariadne RBR E3 ubiquitin protein ligase 2
Cholesterol_to_Total_Lipids_in_Large_HDL_percentage	3	49898000	4.3e-05	0.09969465	0.0220182	1	0.0220182	rs2777888	G	A	3_49898000	1.06003	0.0136	-0.0084323	0.00298311	0.0047036	ENSG00000004534	0.326760563	RBM6	RNA binding motif protein 6
Cholesterol_to_Total_Lipids_in_Large_HDL_percentage	3	70639070	6.38e-05	0.1166897	0.03225795	1	0.03225795	rs6783708	A	G	3_70639070	0.94667	0.0134	-0.0603958	0.00294254	1.60E-93	ENSG00000242120	0.026559356	MDFIC2	MyoD family inhibitor domain containing 2
Cholesterol_to_Total_Lipids_in_Large_HDL_percentage	3	81946247	7.61e-06	0.03945373	0.01588691	1	0.01588691	rs9818549	T	G	3_81946247	1.06801	0.0143	0.0258896	0.00304372	1.81E-17	ENSG00000114480	0.099597586	GBE1	1,4-alpha-glucan branching enzyme 1
Cholesterol_to_Total_Lipids_in_Large_HDL_percentage	6	98555272	6.6e-05	0.1180975	0.03055277	1	0.03055277	rs9375188	C	T	6_98555272	0.94365	0.0137	-0.0066535	0.00301571	0.0273661		NA	NA	NA
Cholesterol_to_Total_Lipids_in_Large_HDL_percentage	11	13315205	5.67e-05	0.1117631	0.03639706	1	0.03639706	rs34796300	T	C	11_13315205	0.90484	0.0224	0.0136964	0.00511128	0.00737073	ENSG00000133794	0.219315895	BMAL1	basic helix-loop-helix ARNT like 1
Cholesterol_to_Total_Lipids_in_Large_HDL_percentage	12	56480648	2.5e-05	0.07673113	0.01425415	1	0.01425415	rs705696	A	G	12_56480648	1.08567	0.0194	-0.0101967	0.00403062	0.0114133	ENSG00000111540	0.373843058	RAB5B	RAB5B, member RAS oncogene family
Cholesterol_to_Total_Lipids_in_Large_HDL_percentage	13	58714274	2.61e-05	0.07850285	0.01479714	1	0.01479714	rs34433316	G	A	13_58714274	0.938	0.0143	0.0133435	0.00308932	1.57E-05	ENSG00000118946	0.026559356	PCDH17	protocadherin 17
Cholesterol_to_Total_Lipids_in_Large_HDL_percentage	15	98343538	7.95e-05	0.1259198	0.03502501	1	0.03502501	rs8036661	C	T	15_98343538	0.94186	0.0143	0.0107768	0.00318816	0.00072434	ENSG00000140450	0.046478873	ARRDC4	arrestin domain containing 4
Cholesterol_to_Total_Lipids_in_Large_HDL_percentage	20	44564682	0.000124072	0.1525235	0.04828433	1	0.04828433	rs3848715	G	A	20_44564682	0.94497	0.0134	0.0119994	0.00296372	5.15E-05	ENSG00000100979	0.379879276	PLTP	phospholipid transfer protein
Cholesterol_to_Total_Lipids_in_Large_HDL_percentage	20	44666595	1.54e-05	0.05846139	0.009525859	1	0.009525859	rs3848726	T	G	20_44666595	0.91402	0.0189	0.016733	0.0040716	3.96E-05	ENSG00000101017	0.278873239	CD40	CD40 molecule
Cholesterol_to_Total_Lipids_in_Large_LDL_percentage	2	58963236	6.67e-06	0.03827462	0.04837273	1	0.04837273	rs12619538	C	A	2_58963236	1.06035	0.0137	-0.0104732	0.00305161	0.00059923	ENSG00000028116	0.013279678	VRK2	VRK serine/threonine kinase 2
Cholesterol_to_Total_Lipids_in_Large_LDL_percentage	3	49898000	4.3e-05	0.1006655	0.02243642	1	0.02243642	rs2777888	G	A	3_49898000	1.09746	0.0194	-0.0142301	0.00441147	0.00125678	ENSG00000004534	0.326760563	RBM6	RNA binding motif protein 6
Cholesterol_to_Total_Lipids_in_Large_LDL_percentage	11	13292864	3.64e-05	0.09343909	0.02347847	1	0.02347847	rs2219998	G	A	11_13292864	1.06152	0.0136	-0.0113854	0.00304672	0.00018632	ENSG00000133794	0.199195171	BMAL1	basic helix-loop-helix ARNT like 1
Cholesterol_to_Total_Lipids_in_Large_LDL_percentage	12	56478002	5.74e-05	0.1130648	0.02823632	1	0.02823632	rs10876870	A	C	12_56478002	1.06067	0.0136	-0.0164409	0.00301922	5.17E-08	ENSG00000111540	0.373843058	RAB5B	RAB5B, member RAS oncogene family
Cholesterol_to_Total_Lipids_in_Large_LDL_percentage	13	58714274	2.61e-05	0.07947407	0.01492098	1	0.01492098	rs34433316	G	A	13_58714274	0.92044	0.0186	0.0178797	0.00422492	2.32E-05	ENSG00000118946	0.026559356	PCDH17	protocadherin 17
Cholesterol_to_Total_Lipids_in_Large_LDL_percentage	17	8088612	5.11e-07	0.01194783	0.000417549	1	0.000417549	rs8070063	G	T	17_8088612	0.94459	0.0136	-0.0156888	0.00305371	2.79E-07	ENSG00000178971	0.333400402	CTC1	CST telomere replication complex component 1
Cholesterol_to_Total_Lipids_in_Large_LDL_percentage	20	44650818	8.29e-05	0.1285921	0.03739198	1	0.03739198	rs6130997	G	A	20_44650818	0.92747	0.0141	-0.0107074	0.00304986	0.00044686	ENSG00000124140	0.3138833	SLC12A5	solute carrier family 12 member 5
Cholesterol_to_Total_Lipids_in_Large_VLDL_percentage	3	70639070	6.38e-05	0.1166613	0.03883135	1	0.03883135	rs6783708	A	G	3_70639070	0.92793	0.0175	0.014886	0.0040053	0.00020199	ENSG00000242120	0.026559356	MDFIC2	MyoD family inhibitor domain containing 2
Cholesterol_to_Total_Lipids_in_Large_VLDL_percentage	3	70967100	5.95e-05	0.1137793	0.03796135	1	0.03796135	rs34936052	A	G	3_70967100	0.94035	0.0144	0.00925486	0.0032648	0.00458677		NA	NA	NA
Cholesterol_to_Total_Lipids_in_Large_VLDL_percentage	13	58653365	5.47e-05	0.1103453	0.0453149	1	0.0453149	rs12866015	T	C	13_58653365	1.08567	0.0194	-0.0124563	0.00415176	0.00269791	ENSG00000118946	0.059758551	PCDH17	protocadherin 17
Cholesterol_to_Total_Lipids_in_Medium_HDL_percentage	1	1846073	2.21e-05	0.0728174	0.01278136	1	0.01278136	rs2803298	G	T	1_1846073	1.06439	0.0137	-0.008585	0.00301102	0.00435623	ENSG00000178821	0.400402414	TMEM52	transmembrane protein 52
Cholesterol_to_Total_Lipids_in_Medium_HDL_percentage	1	66493152	6.81e-05	0.1194806	0.03953287	1	0.03953287	rs4360504	T	C	1_66493152	0.87058	0.0251	0.0227079	0.00592897	0.00012819	ENSG00000213625	0.06639839	LEPROT	leptin receptor overlapping transcript
Cholesterol_to_Total_Lipids_in_Medium_HDL_percentage	2	54040404	2.73e-05	0.08099655	0.01517543	1	0.01517543	rs6545368	G	A	2_54040404	1.07864	0.0141	-0.0101572	0.0031259	0.00115675	ENSG00000170634	0.306841046	ACYP2	acylphosphatase 2
Cholesterol_to_Total_Lipids_in_Medium_HDL_percentage	3	41260017	2.21e-05	0.07282763	0.0271688	1	0.0271688	rs13075993	A	G	3_41260017	1.06301	0.0136	-0.0098827	0.00299484	0.00096727	ENSG00000168036	0.400402414	CTNNB1	catenin beta 1
Cholesterol_to_Total_Lipids_in_Medium_HDL_percentage	3	48730116	4.18e-07	0.01023818	0.000957785	1	0.000957785	rs12493578	T	C	3_48730116	1.06067	0.0136	-0.0151646	0.00298802	3.88E-07	ENSG00000177479	0.333802817	ARIH2	ariadne RBR E3 ubiquitin protein ligase 2
Cholesterol_to_Total_Lipids_in_Medium_HDL_percentage	3	49898000	4.3e-05	0.1000008	0.02181475	1	0.02181475	rs2777888	G	A	3_49898000	1.07026	0.0151	-0.0109439	0.00300474	0.00027036	ENSG00000004534	0.326760563	RBM6	RNA binding motif protein 6
Cholesterol_to_Total_Lipids_in_Medium_HDL_percentage	3	70639070	6.38e-05	0.1167902	0.02952262	1	0.02952262	rs6783708	A	G	3_70639070	0.92044	0.0186	0.018714	0.0041811	7.61E-06	ENSG00000242120	0.026559356	MDFIC2	MyoD family inhibitor domain containing 2
Cholesterol_to_Total_Lipids_in_Medium_HDL_percentage	11	13294268	3.36e-05	0.08942885	0.01972165	1	0.01972165	rs900144	C	T	11_13294268	0.94667	0.0134	-0.0184961	0.00299112	6.27E-10	ENSG00000133794	0.199195171	BMAL1	basic helix-loop-helix ARNT like 1
Cholesterol_to_Total_Lipids_in_Medium_HDL_percentage	11	115018884	2.06e-07	0.006001113	0.0220791	1	0.0220791	rs117680500	T	G	11_115018884	0.94365	0.0137	-0.0071587	0.003062	0.0193928	ENSG00000182985	0.112877264	CADM1	cell adhesion molecule 1
Cholesterol_to_Total_Lipids_in_Medium_HDL_percentage	11	115096431	1.76e-05	0.06426016	0.02980494	1	0.02980494	rs10891812	T	C	11_115096431	0.90484	0.0224	0.0181834	0.00519049	0.00045977	ENSG00000182985	0.179476861	CADM1	cell adhesion molecule 1
Cholesterol_to_Total_Lipids_in_Medium_HDL_percentage	12	56480648	2.5e-05	0.07753927	0.01409216	1	0.01409216	rs705696	A	G	12_56480648	1.08567	0.0194	-0.0100433	0.00409308	0.014139	ENSG00000111540	0.373843058	RAB5B	RAB5B, member RAS oncogene family
Cholesterol_to_Total_Lipids_in_Medium_HDL_percentage	13	58714274	2.61e-05	0.07926887	0.01463162	1	0.01463162	rs34433316	G	A	13_58714274	0.938	0.0143	0.00979123	0.00313693	0.00180092	ENSG00000118946	0.026559356	PCDH17	protocadherin 17
Cholesterol_to_Total_Lipids_in_Medium_HDL_percentage	15	98343690	5.46e-05	0.1103097	0.03232737	1	0.03232737	rs8036077	A	G	15_98343690	0.94045	0.0143	0.0102125	0.00323746	0.00160807	ENSG00000140450	0.046478873	ARRDC4	arrestin domain containing 4
Cholesterol_to_Total_Lipids_in_Medium_HDL_percentage	17	8096544	2.1e-06	0.02886286	0.001586836	1	0.001586836	rs9910821	G	A	17_8096544	1.06173	0.0136	-0.0093699	0.00301592	0.00189131	ENSG00000178971	0.313279678	CTC1	CST telomere replication complex component 1
Cholesterol_to_Total_Lipids_in_Medium_HDL_percentage	20	44564682	0.000124072	0.1526408	0.0480183	1	0.0480183	rs3848715	G	A	20_44564682	0.93118	0.0142	-0.0123006	0.00304544	5.37E-05	ENSG00000100979	0.379879276	PLTP	phospholipid transfer protein
Cholesterol_to_Total_Lipids_in_Medium_LDL_percentage	17	8199481	1.68e-05	0.06269804	0.009961769	1	0.009961769	rs7222451	A	G	17_8199481	0.94459	0.0136	-0.0133089	0.00313194	2.14E-05	ENSG00000178971	0.292756539	CTC1	CST telomere replication complex component 1
Cholesterol_to_Total_Lipids_in_Medium_LDL_percentage	20	44650818	8.29e-05	0.128723	0.04664211	1	0.04664211	rs6130997	G	A	20_44650818	1.06545	0.0139	0.0124373	0.00314627	7.72E-05	ENSG00000124140	0.3138833	SLC12A5	solute carrier family 12 member 5
Cholesterol_to_Total_Lipids_in_Medium_VLDL_percentage	1	1688513	3.76e-05	0.09411017	0.02659711	1	0.02659711	rs4648624	T	G	1_1688513	1.05961	0.0137	-0.0094293	0.00297275	0.00151457	ENSG00000178821	0.367203219	TMEM52	transmembrane protein 52
Cholesterol_to_Total_Lipids_in_Medium_VLDL_percentage	2	54040404	2.73e-05	0.08078763	0.0205111	1	0.0205111	rs6545368	G	A	2_54040404	1.06631	0.014	-0.0096485	0.00294636	0.0010579	ENSG00000170634	0.306841046	ACYP2	acylphosphatase 2
Cholesterol_to_Total_Lipids_in_Medium_VLDL_percentage	3	48939080	8.33e-07	0.01565213	0.001053444	1	0.001053444	rs4974084	G	A	3_48939080	0.94082	0.0139	0.00827388	0.00298239	0.00553341	ENSG00000177479	0.367002012	ARIH2	ariadne RBR E3 ubiquitin protein ligase 2
Cholesterol_to_Total_Lipids_in_Medium_VLDL_percentage	3	50022079	7.35e-05	0.1221128	0.03584303	1	0.03584303	rs149445151	A	G	3_50022079	1.06152	0.0142	-0.0121266	0.00329751	0.00023562	ENSG00000004534	0.212676056	RBM6	RNA binding motif protein 6
Cholesterol_to_Total_Lipids_in_Medium_VLDL_percentage	3	70695565	3.58e-05	0.09202626	0.02214859	1	0.02214859	rs1491589	G	A	3_70695565	0.92044	0.0186	0.017893	0.00412693	1.45E-05	ENSG00000242120	0.019919517	MDFIC2	MyoD family inhibitor domain containing 2
Cholesterol_to_Total_Lipids_in_Medium_VLDL_percentage	3	71060640	1.46e-05	0.05726827	0.01053384	1	0.01053384	rs11720703	C	T	3_71060640	1.05866	0.0137	-0.0096434	0.00299489	0.0012824	ENSG00000114861	0.073239437	FOXP1	forkhead box P1
Cholesterol_to_Total_Lipids_in_Medium_VLDL_percentage	3	81943192	7.79e-06	0.04031143	0.0275003	1	0.0275003	rs9830608	A	G	3_81943192	0.93819	0.0155	0.0149555	0.00340161	1.10E-05	ENSG00000114480	0.119517103	GBE1	1,4-alpha-glucan branching enzyme 1
Cholesterol_to_Total_Lipids_in_Medium_VLDL_percentage	8	10126348	0.000104717	0.1407375	0.04616802	1	0.04616802	rs4260895	C	A	8_10126348	0.93128	0.0163	0.0113198	0.00298934	0.00015269	ENSG00000175806	0.152917505	MSRA	methionine sulfoxide reductase A
Cholesterol_to_Total_Lipids_in_Medium_VLDL_percentage	11	13305263	8.74e-05	0.130466	0.04013222	1	0.04013222	rs34862781	G	A	11_13305263	1.0767	0.0141	-0.0093914	0.00311919	0.0026054	ENSG00000133794	0.219315895	BMAL1	basic helix-loop-helix ARNT like 1
Cholesterol_to_Total_Lipids_in_Medium_VLDL_percentage	12	56470625	6.4e-05	0.1164283	0.03781711	1	0.03781711	rs11171739	C	T	12_56470625	0.94459	0.0136	-0.0188597	0.0029834	2.59E-10	ENSG00000111540	0.373843058	RAB5B	RAB5B, member RAS oncogene family
Cholesterol_to_Total_Lipids_in_Medium_VLDL_percentage	13	58714274	2.61e-05	0.07903881	0.01467012	1	0.01467012	rs34433316	G	A	13_58714274	0.90484	0.0224	0.0130622	0.00512199	0.0107662	ENSG00000118946	0.026559356	PCDH17	protocadherin 17
Cholesterol_to_Total_Lipids_in_Medium_VLDL_percentage	20	44650818	8.29e-05	0.1276025	0.03841848	1	0.03841848	rs6130997	G	A	20_44650818	0.91622	0.0184	0.0143638	0.00395943	0.00028597	ENSG00000124140	0.3138833	SLC12A5	solute carrier family 12 member 5
Cholesterol_to_Total_Lipids_in_Small_HDL_percentage	3	70639070	6.38e-05	0.1159579	0.04091288	1	0.04091288	rs6783708	A	G	3_70639070	0.9296	0.0142	-0.0126691	0.00308147	3.93E-05	ENSG00000242120	0.026559356	MDFIC2	MyoD family inhibitor domain containing 2
Cholesterol_to_Total_Lipids_in_Small_HDL_percentage	3	94761442	2.92e-05	0.08311045	0.02922461	1	0.02922461	rs9865118	C	T	3_94761442	0.92044	0.0186	0.0176327	0.00426898	3.62E-05		NA	NA	NA
Cholesterol_to_Total_Lipids_in_Small_HDL_percentage	11	13294268	3.36e-05	0.08891929	0.02323017	1	0.02323017	rs900144	C	T	11_13294268	1.08567	0.0194	-0.0138593	0.00417875	0.00091128	ENSG00000133794	0.199195171	BMAL1	basic helix-loop-helix ARNT like 1
Cholesterol_to_Total_Lipids_in_Small_HDL_percentage	13	58714274	2.61e-05	0.07868511	0.01841843	1	0.01841843	rs34433316	G	A	13_58714274	1.06173	0.0136	-0.0134006	0.00307914	1.35E-05	ENSG00000118946	0.026559356	PCDH17	protocadherin 17
Cholesterol_to_Total_Lipids_in_Small_HDL_percentage	17	8073097	1.28e-06	0.0201649	0.001013656	1	0.001013656	rs12944041	G	A	17_8073097	0.94073	0.0138	0.00800276	0.00305716	0.00885283	ENSG00000178971	0.326760563	CTC1	CST telomere replication complex component 1
Cholesterol_to_Total_Lipids_in_Small_LDL_percentage	1	1846073	2.21e-05	0.07301964	0.008319964	1	0.008319964	rs2803298	G	T	1_1846073	1.06748	0.0141	0.0120649	0.0032211	0.00018003	ENSG00000178821	0.400402414	TMEM52	transmembrane protein 52
Cholesterol_to_Total_Lipids_in_Small_LDL_percentage	1	199990779	0.000175244	0.1802212	0.04502927	1	0.04502927	rs2816941	G	A	1_199990779	1.06631	0.0144	0.00910487	0.00336164	0.00676012	ENSG00000116833	0.06639839	NR5A2	nuclear receptor subfamily 5 group A member 2
Cholesterol_to_Total_Lipids_in_Small_LDL_percentage	3	49559485	2.71e-05	0.08107403	0.01074211	1	0.01074211	rs13062429	A	G	3_49559485	1.07026	0.0151	-0.0118606	0.00310745	0.00013521	ENSG00000173531	0.314084507	MST1	macrophage stimulating 1
Cholesterol_to_Total_Lipids_in_Small_LDL_percentage	6	139273929	6.96e-05	0.1208934	0.03303899	1	0.03303899	rs59388854	T	C	6_139273929	0.93904	0.0158	-0.0109235	0.00371391	0.00326942	ENSG00000135597	0.180482897	REPS1	RALBP1 associated Eps domain containing 1
Cholesterol_to_Total_Lipids_in_Small_LDL_percentage	10	76032933	4.04e-06	0.03408773	0.01717001	1	0.01717001	rs4331029	G	A	10_76032933	0.92478	0.0176	0.013073	0.00411278	0.00147997	ENSG00000156110	0.179476861	ADK	adenosine kinase
Cholesterol_to_Total_Lipids_in_Small_LDL_percentage	13	58480400	2.9e-05	0.08395491	0.01001823	1	0.01001823	rs34140906	C	T	13_58480400	0.94667	0.0134	0.0304869	0.00309312	6.51E-23	ENSG00000118946	0.06639839	PCDH17	protocadherin 17
Cholesterol_to_Total_Lipids_in_Small_LDL_percentage	17	8223226	1.27e-05	0.05303882	0.004847447	1	0.004847447	rs10852898	C	T	17_8223226	1.06801	0.0143	-0.0179565	0.00319716	1.95E-08	ENSG00000184650	0.353722334	ODF4	outer dense fiber of sperm tails 4
Cholesterol_to_Total_Lipids_in_Small_LDL_percentage	20	44564682	0.000124072	0.1528512	0.0340809	1	0.0340809	rs3848715	G	A	20_44564682	1.07832	0.0154	0.0136069	0.00350807	0.00010504	ENSG00000100979	0.379879276	PLTP	phospholipid transfer protein
Cholesterol_to_Total_Lipids_in_Small_LDL_percentage	20	44666595	1.54e-05	0.05941438	0.005740682	1	0.005740682	rs3848726	T	G	20_44666595	0.91952	0.0199	-0.0132723	0.00433796	0.00221688	ENSG00000101017	0.278873239	CD40	CD40 molecule
Cholesterol_to_Total_Lipids_in_Small_VLDL_percentage	2	21288970	2.44e-05	0.07499083	0.01756126	1	0.01756126	rs72780178	C	A	2_21288970	0.94082	0.0139	0.00869681	0.00306964	0.00460939	ENSG00000118961	0.073038229	LDAH	lipid droplet associated hydrolase
Cholesterol_to_Total_Lipids_in_Small_VLDL_percentage	3	70695565	3.58e-05	0.09117296	0.03035737	1	0.03035737	rs1491589	G	A	3_70695565	1.06418	0.0144	-0.0095733	0.00333536	0.00410189	ENSG00000242120	0.019919517	MDFIC2	MyoD family inhibitor domain containing 2
Cholesterol_to_Total_Lipids_in_Small_VLDL_percentage	3	70928930	4.54e-05	0.1016929	0.03498358	1	0.03498358	rs2687201	A	C	3_70928930	0.92478	0.0176	0.0167715	0.00403936	3.30E-05		NA	NA	NA
Cholesterol_to_Total_Lipids_in_Small_VLDL_percentage	13	58480400	2.9e-05	0.08217317	0.02071317	1	0.02071317	rs34140906	C	T	13_58480400	0.83102	0.0413	0.0282923	0.0093682	0.00252778	ENSG00000118946	0.06639839	PCDH17	protocadherin 17
Cholesterol_to_Total_Lipids_in_Very_Large_HDL_percentage	6	98555272	6.6e-05	0.1177971	0.03721936	1	0.03721936	rs9375188	C	T	6_98555272	1.06801	0.0143	-0.0273383	0.00307427	6.02E-19		NA	NA	NA
Cholesterol_to_Total_Lipids_in_Very_Large_HDL_percentage	11	13294268	3.36e-05	0.08955096	0.02085535	1	0.02085535	rs900144	C	T	11_13294268	1.06173	0.0136	-0.010994	0.00299982	0.00024752	ENSG00000133794	0.199195171	BMAL1	basic helix-loop-helix ARNT like 1
Cholesterol_to_Total_Lipids_in_Very_Large_HDL_percentage	17	8096544	2.1e-06	0.02811357	0.00181671	1	0.00181671	rs9910821	G	A	17_8096544	0.94497	0.0134	-0.0152341	0.00299344	3.60E-07	ENSG00000178971	0.313279678	CTC1	CST telomere replication complex component 1
Cholesterol_to_Total_Lipids_in_Very_Large_HDL_percentage	20	44666595	1.54e-05	0.05922377	0.01005803	1	0.01005803	rs3848726	T	G	20_44666595	0.93118	0.0142	-0.013713	0.00302834	5.95E-06	ENSG00000101017	0.278873239	CD40	CD40 molecule
Cholesterol_to_Total_Lipids_in_Very_Large_VLDL_percentage	1	1867023	8.03e-05	0.1269924	0.03930966	1	0.03930966	rs2490545	A	G	1_1867023	1.06631	0.014	-0.011597	0.002968	9.33E-05		NA	NA	NA
Cholesterol_to_Total_Lipids_in_Very_Large_VLDL_percentage	2	54040404	2.73e-05	0.08169311	0.0425066	1	0.0425066	rs6545368	G	A	2_54040404	0.81481	0.0488	0.0264859	0.0100243	0.00823859	ENSG00000170634	0.306841046	ACYP2	acylphosphatase 2
Cholesterol_to_Total_Lipids_in_Very_Large_VLDL_percentage	3	49450864	5.83e-06	0.03747438	0.006712198	1	0.006712198	rs6784820	G	A	3_49450864	1.06535	0.0151	-0.0112372	0.00302817	0.00020658	ENSG00000145020	0.340040241	AMT	aminomethyltransferase
Cholesterol_to_Total_Lipids_in_Very_Large_VLDL_percentage	3	70639070	6.38e-05	0.1174094	0.03267232	1	0.03267232	rs6783708	A	G	3_70639070	0.92044	0.0186	0.0172263	0.00415593	3.40E-05	ENSG00000242120	0.026559356	MDFIC2	MyoD family inhibitor domain containing 2
Cholesterol_to_Total_Lipids_in_Very_Large_VLDL_percentage	3	71060640	1.46e-05	0.0585194	0.008963839	1	0.008963839	rs11720703	C	T	3_71060640	0.93819	0.0155	0.0147027	0.00342715	1.79E-05	ENSG00000114861	0.073239437	FOXP1	forkhead box P1
Cholesterol_to_Total_Lipids_in_Very_Large_VLDL_percentage	7	99891305	7.62e-05	0.1247245	0.04650044	1	0.04650044	rs142232790	A	G	7_99891305	0.90484	0.0224	0.0126661	0.0051596	0.0140949	ENSG00000166997	0.246478873	CNPY4	canopy FGF signaling regulator 4
Cholesterol_to_Total_Lipids_in_Very_Large_VLDL_percentage	8	10126348	0.000104717	0.1417421	0.04837866	1	0.04837866	rs4260895	C	A	8_10126348	1.08567	0.0194	-0.0141418	0.00406871	0.00050952	ENSG00000175806	0.152917505	MSRA	methionine sulfoxide reductase A
Cholesterol_to_Total_Lipids_in_Very_Large_VLDL_percentage	11	13294268	3.36e-05	0.09019489	0.01899707	1	0.01899707	rs900144	C	T	11_13294268	1.06759	0.0136	-0.0098436	0.00298702	0.00098278	ENSG00000133794	0.199195171	BMAL1	basic helix-loop-helix ARNT like 1
Cholesterol_to_Total_Lipids_in_Very_Large_VLDL_percentage	13	58714274	2.61e-05	0.07994915	0.01521516	1	0.01521516	rs34433316	G	A	13_58714274	1.06173	0.0136	-0.0105029	0.00299837	0.00046034	ENSG00000118946	0.026559356	PCDH17	protocadherin 17
Cholesterol_to_Total_Lipids_in_Very_Small_VLDL_percentage	1	1846073	2.21e-05	0.07125136	0.01549615	1	0.01549615	rs2803298	G	T	1_1846073	1.06035	0.0137	-0.0087079	0.00300086	0.00371051	ENSG00000178821	0.400402414	TMEM52	transmembrane protein 52
Cholesterol_to_Total_Lipids_in_Very_Small_VLDL_percentage	11	13315205	5.67e-05	0.1111527	0.03431926	1	0.03431926	rs34796300	T	C	11_13315205	1.07026	0.0151	-0.0117173	0.00298546	8.68E-05	ENSG00000133794	0.219315895	BMAL1	basic helix-loop-helix ARNT like 1
Cholesterol_to_Total_Lipids_in_Very_Small_VLDL_percentage	12	56478002	5.74e-05	0.1116539	0.0346473	1	0.0346473	rs10876870	A	C	12_56478002	0.92044	0.0186	0.0151087	0.00415464	0.00027634	ENSG00000111540	0.373843058	RAB5B	RAB5B, member RAS oncogene family
Cholesterol_to_Total_Lipids_in_Very_Small_VLDL_percentage	13	58714274	2.61e-05	0.07787747	0.01789696	1	0.01789696	rs34433316	G	A	13_58714274	1.06003	0.0136	-0.0091792	0.00301025	0.00229388	ENSG00000118946	0.026559356	PCDH17	protocadherin 17
Cholesterol_to_Total_Lipids_in_Very_Small_VLDL_percentage	17	8199481	1.68e-05	0.06085522	0.01209717	1	0.01209717	rs7222451	A	G	17_8199481	1.06801	0.0143	0.0145943	0.00307145	2.02E-06	ENSG00000178971	0.292756539	CTC1	CST telomere replication complex component 1
Cholesterol_to_Total_Lipids_in_Very_Small_VLDL_percentage	20	44666595	1.54e-05	0.0577704	0.01116112	1	0.01116112	rs3848726	T	G	20_44666595	1.06545	0.0139	0.0106612	0.00301717	0.00041018	ENSG00000101017	0.278873239	CD40	CD40 molecule
Cholesteryl_Esters_in_Chylomicrons_and_Extremely_Large_VLDL	3	49476806	5.68e-06	0.0360372	0.007370436	1	0.007370436	rs13096760	C	T	3_49476806	1.06769	0.0136	0.00939311	0.00303283	0.00195419	ENSG00000145020	0.340040241	AMT	aminomethyltransferase
Cholesteryl_Esters_in_Chylomicrons_and_Extremely_Large_VLDL	3	70639070	6.38e-05	0.115823	0.04186372	1	0.04186372	rs6783708	A	G	3_70639070	1.06588	0.0137	0.00748588	0.00304215	0.0138666	ENSG00000242120	0.026559356	MDFIC2	MyoD family inhibitor domain containing 2
Cholesteryl_Esters_in_Chylomicrons_and_Extremely_Large_VLDL	11	13294268	3.36e-05	0.08806403	0.03318329	1	0.03318329	rs900144	C	T	11_13294268	1.08567	0.0194	0.0117244	0.00413145	0.00454246	ENSG00000133794	0.199195171	BMAL1	basic helix-loop-helix ARNT like 1
Cholesteryl_Esters_in_Chylomicrons_and_Extremely_Large_VLDL	11	115100186	1.22e-05	0.05083808	0.01422204	1	0.01422204	rs2275997	A	G	11_115100186	1.06173	0.0136	0.00853874	0.00304441	0.00503635	ENSG00000182985	0.179476861	CADM1	cell adhesion molecule 1
Cholesteryl_Esters_in_HDL	1	1846073	2.21e-05	0.07303193	0.01272687	1	0.01272687	rs2803298	G	T	1_1846073	0.93202	0.0174	-0.0113275	0.00375344	0.00254555	ENSG00000178821	0.400402414	TMEM52	transmembrane protein 52
Cholesteryl_Esters_in_HDL	2	53984823	2.63e-06	0.03082587	0.002008448	1	0.002008448	rs2111622	G	A	2_53984823	0.9366	0.0147	0.00891968	0.00291094	0.0021829	ENSG00000115239	0.24668008	ASB3	ankyrin repeat and SOCS box containing 3
Cholesteryl_Esters_in_HDL	2	58963236	6.67e-06	0.03860583	0.03559118	1	0.03559118	rs12619538	C	A	2_58963236	1.09746	0.0194	-0.0092222	0.00412212	0.0252713	ENSG00000028116	0.013279678	VRK2	VRK serine/threonine kinase 2
Cholesteryl_Esters_in_HDL	2	176429580	2.95e-05	0.08455838	0.03761575	1	0.03761575	rs9287985	G	A	2_176429580	0.92358	0.0159	0.0118	0.00344446	0.00061317	ENSG00000154518	0.053118712	ATP5MC3	ATP synthase membrane subunit c locus 3
Cholesteryl_Esters_in_HDL	3	41258048	2.33e-05	0.07505953	0.0264695	1	0.0264695	rs9813198	G	A	3_41258048	0.92988	0.0143	-0.0106835	0.00286544	0.00019275	ENSG00000168036	0.400402414	CTNNB1	catenin beta 1
Cholesteryl_Esters_in_HDL	3	48724811	3.71e-07	0.008385157	0.000309143	1	0.000309143	rs4858828	C	T	3_48724811	1.06067	0.0136	-0.0172646	0.00282054	9.31E-10	ENSG00000177479	0.360362173	ARIH2	ariadne RBR E3 ubiquitin protein ligase 2
Cholesteryl_Esters_in_HDL	3	49898000	4.3e-05	0.1006734	0.02126914	1	0.02126914	rs2777888	G	A	3_49898000	1.07026	0.0151	-0.0104244	0.00283602	0.00023723	ENSG00000004534	0.326760563	RBM6	RNA binding motif protein 6
Cholesteryl_Esters_in_HDL	6	98555272	6.6e-05	0.1186951	0.02914233	1	0.02914233	rs9375188	C	T	6_98555272	0.92044	0.0186	0.0134052	0.00394614	0.00068131		NA	NA	NA
Cholesteryl_Esters_in_HDL	8	19530963	0.000109386	0.1443626	0.04163596	1	0.04163596	rs923768	T	C	8_19530963	1.07918	0.0141	-0.0120132	0.00295018	4.66E-05	ENSG00000147408	0.273843058	CSGALNACT1	chondroitin sulfate N-acetylgalactosaminyltransferase 1
Cholesteryl_Esters_in_HDL	10	76314247	0.000140517	0.1622994	0.04937111	1	0.04937111	rs10509349	G	A	10_76314247	0.94459	0.0136	-0.0124516	0.00285323	1.28E-05	ENSG00000156110	0.152917505	ADK	adenosine kinase
Cholesteryl_Esters_in_HDL	10	126658075	2.58e-05	0.0790198	0.01473609	1	0.01473609	rs11245450	A	G	10_126658075	0.938	0.0143	0.0110481	0.00296081	0.00019043	ENSG00000019995	0.1861167	ZRANB1	zinc finger RANBP2-type containing 1
Cholesteryl_Esters_in_HDL	12	56480648	2.5e-05	0.077834	0.01398666	1	0.01398666	rs705696	A	G	12_56480648	0.93819	0.0144	0.0105056	0.00308423	0.00065878	ENSG00000111540	0.373843058	RAB5B	RAB5B, member RAS oncogene family
Cholesteryl_Esters_in_HDL	13	58714274	2.61e-05	0.079602	0.01449996	1	0.01449996	rs34433316	G	A	13_58714274	0.94573	0.0136	0.00954917	0.00284297	0.00078276	ENSG00000118946	0.026559356	PCDH17	protocadherin 17
Cholesteryl_Esters_in_HDL	15	98345558	2.99e-05	0.08515723	0.02107277	1	0.02107277	rs906313	C	A	15_98345558	0.93632	0.0148	0.0119322	0.00319951	0.00019201	ENSG00000140450	0.046478873	ARRDC4	arrestin domain containing 4
Cholesteryl_Esters_in_HDL	17	8054860	1.78e-06	0.02544944	0.007903668	1	0.007903668	rs2585398	C	A	17_8054860	0.94497	0.0134	0.0147604	0.00284055	2.03E-07	ENSG00000178971	0.306639839	CTC1	CST telomere replication complex component 1
Cholesteryl_Esters_in_HDL	20	44650818	8.29e-05	0.1285055	0.03428222	1	0.03428222	rs6130997	G	A	20_44650818	1.06279	0.0136	-0.0086053	0.00282894	0.00235127	ENSG00000124140	0.3138833	SLC12A5	solute carrier family 12 member 5
Cholesteryl_Esters_in_IDL	2	21288970	2.44e-05	0.07588017	0.01683403	1	0.01683403	rs72780178	C	A	2_21288970	1.06152	0.0142	-0.0141958	0.00334631	2.21E-05	ENSG00000118961	0.073038229	LDAH	lipid droplet associated hydrolase
Cholesteryl_Esters_in_IDL	3	50022079	7.35e-05	0.1222905	0.04732643	1	0.04732643	rs149445151	A	G	3_50022079	0.83102	0.0413	0.0267571	0.00925309	0.00383215	ENSG00000004534	0.212676056	RBM6	RNA binding motif protein 6
Cholesteryl_Esters_in_Large_HDL	1	1865298	8.52e-05	0.1294426	0.04548009	1	0.04548009	rs2803316	A	G	1_1865298	1.07864	0.0141	-0.0107777	0.00293012	0.00023491	ENSG00000178821	0.387122736	TMEM52	transmembrane protein 52
Cholesteryl_Esters_in_Large_HDL	1	97061302	1.09e-05	0.04843025	0.04465813	1	0.04465813	rs77784844	G	A	1_97061302	0.88914	0.026	0.0169598	0.00565036	0.00268652	ENSG00000117569	0.126156942	PTBP2	polypyrimidine tract binding protein 2
Cholesteryl_Esters_in_Large_HDL	2	53928266	2.03e-05	0.06910788	0.01527854	1	0.01527854	rs13382257	G	A	2_53928266	1.06067	0.0136	-0.0201142	0.00280083	6.92E-13	ENSG00000170634	0.199798793	ACYP2	acylphosphatase 2
Cholesteryl_Esters_in_Large_HDL	2	176481822	2.31e-05	0.07418222	0.01518342	1	0.01518342	rs4479397	A	G	2_176481822	1.0646	0.015	-0.0084476	0.00283345	0.00286977	ENSG00000154518	0.033199195	ATP5MC3	ATP synthase membrane subunit c locus 3
Cholesteryl_Esters_in_Large_HDL	3	41227330	2.66e-05	0.0797811	0.01501605	1	0.01501605	rs60513064	C	A	3_41227330	0.92044	0.0186	0.0147283	0.0039198	0.00017174	ENSG00000168036	0.367002012	CTNNB1	catenin beta 1
Cholesteryl_Esters_in_Large_HDL	3	48730116	4.18e-07	0.008657249	0.000419215	1	0.000419215	rs12493578	T	C	3_48730116	0.94667	0.0134	-0.0551228	0.0028011	3.92E-86	ENSG00000177479	0.333802817	ARIH2	ariadne RBR E3 ubiquitin protein ligase 2
Cholesteryl_Esters_in_Large_HDL	3	49898000	4.3e-05	0.09989412	0.02181077	1	0.02181077	rs2777888	G	A	3_49898000	1.06801	0.0143	0.0238569	0.00289724	1.82E-16	ENSG00000004534	0.326760563	RBM6	RNA binding motif protein 6
Cholesteryl_Esters_in_Large_HDL	5	25031773	3.95e-05	0.09626364	0.04991867	1	0.04991867	rs6894542	T	C	5_25031773	0.93491	0.015	0.0120605	0.00320826	0.0001705	ENSG00000040731	0.013279678	CDH10	cadherin 10
Cholesteryl_Esters_in_Large_HDL	6	98555272	6.6e-05	0.1180106	0.03012145	1	0.03012145	rs9375188	C	T	6_98555272	1.06258	0.0136	-0.0076393	0.00282265	0.00680144		NA	NA	NA
Cholesteryl_Esters_in_Large_HDL	8	19530963	0.000109386	0.1439684	0.04356435	1	0.04356435	rs923768	T	C	8_19530963	0.9412	0.0139	-0.01001	0.00284386	0.00043189	ENSG00000147408	0.273843058	CSGALNACT1	chondroitin sulfate N-acetylgalactosaminyltransferase 1
Cholesteryl_Esters_in_Large_HDL	12	56480648	2.5e-05	0.07725017	0.01424839	1	0.01424839	rs705696	A	G	12_56480648	0.938	0.0143	0.0129967	0.00294014	9.86E-06	ENSG00000111540	0.373843058	RAB5B	RAB5B, member RAS oncogene family
Cholesteryl_Esters_in_Large_HDL	13	58714274	2.61e-05	0.07900136	0.01477814	1	0.01477814	rs34433316	G	A	13_58714274	0.87494	0.0286	0.0183156	0.00595571	0.00210322	ENSG00000118946	0.026559356	PCDH17	protocadherin 17
Cholesteryl_Esters_in_Large_HDL	15	98343538	7.95e-05	0.1257662	0.0375964	1	0.0375964	rs8036661	C	T	15_98343538	0.94186	0.0143	0.0104304	0.00303465	0.00058811	ENSG00000140450	0.046478873	ARRDC4	arrestin domain containing 4
Cholesteryl_Esters_in_Large_HDL	20	44564682	0.000124072	0.1522963	0.04754459	1	0.04754459	rs3848715	G	A	20_44564682	0.94573	0.0136	0.0104595	0.00282313	0.0002115	ENSG00000100979	0.379879276	PLTP	phospholipid transfer protein
Cholesteryl_Esters_in_Large_HDL	20	44666595	1.54e-05	0.05917411	0.00961059	1	0.00961059	rs3848726	T	G	20_44666595	0.94497	0.0134	0.0162706	0.00282166	8.11E-09	ENSG00000101017	0.278873239	CD40	CD40 molecule
Cholesteryl_Esters_in_Large_LDL	2	21288970	2.44e-05	0.07570546	0.01861838	1	0.01861838	rs72780178	C	A	2_21288970	1.06748	0.0141	0.0120316	0.00320391	0.00017319	ENSG00000118961	0.073038229	LDAH	lipid droplet associated hydrolase
Cholesteryl_Esters_in_Large_LDL	3	50022079	7.35e-05	0.122625	0.04923476	1	0.04923476	rs149445151	A	G	3_50022079	1.06471	0.0136	-0.012538	0.00312217	5.93E-05	ENSG00000004534	0.212676056	RBM6	RNA binding motif protein 6
Cholesteryl_Esters_in_Large_LDL	3	141756541	6.74e-05	0.1190996	0.04583244	1	0.04583244	rs1543064	C	T	3_141756541	1.06152	0.0142	-0.0138403	0.0034305	5.47E-05	ENSG00000114126	0.212676056	TFDP2	transcription factor Dp-2
Cholesteryl_Esters_in_Large_LDL	9	17386062	1.49e-05	0.05768593	0.01924166	1	0.01924166	rs12345267	T	C	9_17386062	1.0739	0.0168	0.0110427	0.0039528	0.00521219	ENSG00000044459	0.219315895	CNTLN	centlein
Cholesteryl_Esters_in_Large_LDL	17	8223226	1.27e-05	0.05257136	0.01164842	1	0.01164842	rs10852898	C	T	17_8223226	0.83102	0.0413	0.0440036	0.00948683	3.51E-06	ENSG00000184650	0.353722334	ODF4	outer dense fiber of sperm tails 4
Cholesteryl_Esters_in_Large_VLDL	2	21288970	2.44e-05	0.07612157	0.01983888	1	0.01983888	rs72780178	C	A	2_21288970	1.06301	0.0136	0.00800656	0.00307003	0.00910865	ENSG00000118961	0.073038229	LDAH	lipid droplet associated hydrolase
Cholesteryl_Esters_in_Large_VLDL	3	41260017	2.21e-05	0.07246382	0.02795012	1	0.02795012	rs13075993	A	G	3_41260017	1.06588	0.0137	0.00849469	0.00309029	0.00598125	ENSG00000168036	0.400402414	CTNNB1	catenin beta 1
Cholesteryl_Esters_in_Large_VLDL	11	115100186	1.22e-05	0.05202822	0.01022889	1	0.01022889	rs2275997	A	G	11_115100186	0.83102	0.0413	0.0443572	0.0094551	2.72E-06	ENSG00000182985	0.179476861	CADM1	cell adhesion molecule 1
Cholesteryl_Esters_in_LDL	2	21288970	2.44e-05	0.07843165	0.02017381	1	0.02017381	rs72780178	C	A	2_21288970	1.06471	0.0136	-0.012635	0.00313953	5.71E-05	ENSG00000118961	0.073038229	LDAH	lipid droplet associated hydrolase
Cholesteryl_Esters_in_LDL	9	17386062	1.49e-05	0.0602156	0.0151121	1	0.0151121	rs12345267	T	C	9_17386062	0.83102	0.0413	0.0428903	0.00953671	6.88E-06	ENSG00000044459	0.219315895	CNTLN	centlein
Cholesteryl_Esters_in_Medium_HDL	1	1846073	2.21e-05	0.07254513	0.01823771	1	0.01823771	rs2803298	G	T	1_1846073	1.06035	0.0137	-0.0086825	0.00291586	0.00290471	ENSG00000178821	0.400402414	TMEM52	transmembrane protein 52
Cholesteryl_Esters_in_Medium_HDL	2	53984823	2.63e-06	0.03047418	0.004854068	1	0.004854068	rs2111622	G	A	2_53984823	0.9366	0.0147	0.00924925	0.00297781	0.00189628	ENSG00000115239	0.24668008	ASB3	ankyrin repeat and SOCS box containing 3
Cholesteryl_Esters_in_Medium_HDL	3	48995487	4.22e-06	0.03440104	0.003079729	1	0.003079729	rs7628719	C	T	3_48995487	0.92358	0.0159	0.0104358	0.0035231	0.00305559	ENSG00000177479	0.380482897	ARIH2	ariadne RBR E3 ubiquitin protein ligase 2
Cholesteryl_Esters_in_Medium_HDL	3	49898000	4.3e-05	0.09992978	0.02551509	1	0.02551509	rs2777888	G	A	3_49898000	1.06067	0.0136	-0.0140718	0.00288497	1.07E-06	ENSG00000004534	0.326760563	RBM6	RNA binding motif protein 6
Cholesteryl_Esters_in_Medium_HDL	6	98549801	6.88e-05	0.119479	0.03755966	1	0.03755966	rs9401593	A	C	6_98549801	1.07026	0.0151	-0.0094331	0.00290078	0.00114654		NA	NA	NA
Cholesteryl_Esters_in_Medium_HDL	10	126658075	2.58e-05	0.07853132	0.01780742	1	0.01780742	rs11245450	A	G	10_126658075	0.92044	0.0186	0.00789366	0.00403628	0.0505046	ENSG00000019995	0.1861167	ZRANB1	zinc finger RANBP2-type containing 1
Cholesteryl_Esters_in_Medium_HDL	12	56478002	5.74e-05	0.1121233	0.03245077	1	0.03245077	rs10876870	A	C	12_56478002	1.07047	0.0139	-0.0085179	0.00303096	0.00494985	ENSG00000111540	0.373843058	RAB5B	RAB5B, member RAS oncogene family
Cholesteryl_Esters_in_Medium_HDL	13	58714274	2.61e-05	0.07910892	0.01663427	1	0.01663427	rs34433316	G	A	13_58714274	0.92747	0.0141	-0.0126232	0.00291407	1.48E-05	ENSG00000118946	0.026559356	PCDH17	protocadherin 17
Cholesteryl_Esters_in_Medium_HDL	17	8088612	5.11e-07	0.01076524	0.001313744	1	0.001313744	rs8070063	G	T	17_8088612	0.94488	0.0134	0.00975177	0.00291032	0.00080606	ENSG00000178971	0.333400402	CTC1	CST telomere replication complex component 1
Cholesteryl_Esters_in_Medium_LDL	2	21288970	2.44e-05	0.0761847	0.0214063	1	0.0214063	rs72780178	C	A	2_21288970	1.06471	0.0136	-0.0113667	0.00315069	0.000309	ENSG00000118961	0.073038229	LDAH	lipid droplet associated hydrolase
Cholesteryl_Esters_in_Medium_LDL	9	17386062	1.49e-05	0.05772131	0.03295125	1	0.03295125	rs12345267	T	C	9_17386062	1.06801	0.0143	-0.0148006	0.00320827	3.97E-06	ENSG00000044459	0.219315895	CNTLN	centlein
Cholesteryl_Esters_in_Medium_LDL	11	115041589	2.36e-05	0.07499368	0.02082927	1	0.02082927	rs4936321	C	A	11_115041589	1.06247	0.0135	0.0060932	0.00315191	0.0532154	ENSG00000182985	0.172837022	CADM1	cell adhesion molecule 1
Cholesteryl_Esters_in_Medium_LDL	20	44666595	1.54e-05	0.05883884	0.01363931	1	0.01363931	rs3848726	T	G	20_44666595	0.83102	0.0413	0.0445096	0.0095713	3.32E-06	ENSG00000101017	0.278873239	CD40	CD40 molecule
Cholesteryl_Esters_in_Medium_VLDL	2	21288970	2.44e-05	0.07462302	0.01752862	1	0.01752862	rs72780178	C	A	2_21288970	1.0739	0.0168	0.00902446	0.00395144	0.0223819	ENSG00000118961	0.073038229	LDAH	lipid droplet associated hydrolase
Cholesteryl_Esters_in_Medium_VLDL	3	70850461	1.22e-05	0.05053044	0.03029278	1	0.03029278	rs2117760	A	C	3_70850461	0.93323	0.0149	0.00915657	0.00342654	0.00753507	ENSG00000242120	0	MDFIC2	MyoD family inhibitor domain containing 2
Cholesteryl_Esters_in_Medium_VLDL	3	141756541	6.74e-05	0.1175873	0.04514105	1	0.04514105	rs1543064	C	T	3_141756541	0.91952	0.0199	-0.0140883	0.00431197	0.00108612	ENSG00000114126	0.212676056	TFDP2	transcription factor Dp-2
Cholesteryl_Esters_in_Medium_VLDL	6	139273929	6.96e-05	0.1189299	0.04648408	1	0.04648408	rs59388854	T	C	6_139273929	1.0646	0.0138	-0.0116219	0.0031097	0.00018606	ENSG00000135597	0.180482897	REPS1	RALBP1 associated Eps domain containing 1
Cholesteryl_Esters_in_Medium_VLDL	9	17398616	1.96e-05	0.06637158	0.01501446	1	0.01501446	rs7038186	T	G	9_17398616	0.83102	0.0413	0.0454137	0.00948447	1.68E-06	ENSG00000044459	0.232595573	CNTLN	centlein
Cholesteryl_Esters_in_Small_HDL	10	76064972	6.64e-06	0.0384415	0.007161914	1	0.007161914	rs7069460	A	G	10_76064972	0.94667	0.0134	0.0690643	0.00309042	1.71E-110	ENSG00000035403	0.227364185	VCL	vinculin
Cholesteryl_Esters_in_Small_HDL	17	8088612	5.11e-07	0.01093439	0.000326279	1	0.000326279	rs8070063	G	T	17_8088612	1.06801	0.0143	-0.0393657	0.00319655	7.73E-35	ENSG00000178971	0.333400402	CTC1	CST telomere replication complex component 1
Cholesteryl_Esters_in_Small_HDL	20	44564682	0.000124072	0.1518364	0.04605691	1	0.04605691	rs3848715	G	A	20_44564682	1.07573	0.0153	0.0132848	0.00348984	0.00014087	ENSG00000100979	0.379879276	PLTP	phospholipid transfer protein
Cholesteryl_Esters_in_Small_HDL	20	44666595	1.54e-05	0.05956544	0.007917652	1	0.007917652	rs3848726	T	G	20_44666595	0.92747	0.0141	-0.0204132	0.00312184	6.21E-11	ENSG00000101017	0.278873239	CD40	CD40 molecule
Cholesteryl_Esters_in_Small_LDL	2	21288970	2.44e-05	0.07427935	0.02256757	1	0.02256757	rs72780178	C	A	2_21288970	1.06801	0.0143	-0.0122452	0.00319879	0.00012919	ENSG00000118961	0.073038229	LDAH	lipid droplet associated hydrolase
Cholesteryl_Esters_in_Small_LDL	11	115041589	2.36e-05	0.0731173	0.02195854	1	0.02195854	rs4936321	C	A	11_115041589	1.06247	0.0135	0.00712865	0.00314228	0.0232921	ENSG00000182985	0.172837022	CADM1	cell adhesion molecule 1
Cholesteryl_Esters_in_Small_LDL	20	44666595	1.54e-05	0.05734793	0.02554524	1	0.02554524	rs3848726	T	G	20_44666595	0.83102	0.0413	0.0491367	0.00954568	2.64E-07	ENSG00000101017	0.278873239	CD40	CD40 molecule
Cholesteryl_Esters_in_Small_VLDL	2	21288970	2.44e-05	0.07493742	0.02336902	1	0.02336902	rs72780178	C	A	2_21288970	1.06588	0.0137	0.00888169	0.00311678	0.00437734	ENSG00000118961	0.073038229	LDAH	lipid droplet associated hydrolase
Cholesteryl_Esters_in_Small_VLDL	7	132728713	5.04e-05	0.1056522	0.04502117	1	0.04502117	rs74456002	A	G	7_132728713	1.06301	0.014	-0.0105003	0.00314807	0.00085171	ENSG00000106554	0.079879276	CHCHD3	coiled-coil-helix-coiled-coil-helix domain containing 3
Cholesteryl_Esters_in_Small_VLDL	9	17407849	3.98e-05	0.09525909	0.03658114	1	0.03658114	rs2780212	C	T	9_17407849	0.83102	0.0413	0.0539094	0.00953836	1.59E-08	ENSG00000044459	0.192756539	CNTLN	centlein
Cholesteryl_Esters_in_Small_VLDL	11	115100186	1.22e-05	0.05058407	0.0120138	1	0.0120138	rs2275997	A	G	11_115100186	1.13655	0.0297	0.0168002	0.00607885	0.00571531	ENSG00000182985	0.179476861	CADM1	cell adhesion molecule 1
Cholesteryl_Esters_in_Very_Large_HDL	1	97061302	1.09e-05	0.04748113	0.007271566	1	0.007271566	rs77784844	G	A	1_97061302	1.07648	0.014	-0.0107327	0.00299365	0.00033698	ENSG00000117569	0.126156942	PTBP2	polypyrimidine tract binding protein 2
Cholesteryl_Esters_in_Very_Large_HDL	2	54040404	2.73e-05	0.07957715	0.02913305	1	0.02913305	rs6545368	G	A	2_54040404	1.06067	0.0136	-0.0200057	0.00284007	1.87E-12	ENSG00000170634	0.306841046	ACYP2	acylphosphatase 2
Cholesteryl_Esters_in_Very_Large_HDL	3	48757291	6.96e-07	0.01238993	0.001043884	1	0.001043884	rs1352420	A	G	3_48757291	0.92044	0.0186	0.0117587	0.00397495	0.00309484	ENSG00000177479	0.340442656	ARIH2	ariadne RBR E3 ubiquitin protein ligase 2
Cholesteryl_Esters_in_Very_Large_HDL	3	49898000	4.3e-05	0.09876755	0.0226229	1	0.0226229	rs2777888	G	A	3_49898000	1.06801	0.0143	0.0299873	0.00293755	1.85E-24	ENSG00000004534	0.326760563	RBM6	RNA binding motif protein 6
Cholesteryl_Esters_in_Very_Large_HDL	6	98555272	6.6e-05	0.116704	0.03154046	1	0.03154046	rs9375188	C	T	6_98555272	0.90484	0.0224	0.0126634	0.00493373	0.0102679		NA	NA	NA
Cholesteryl_Esters_in_Very_Large_HDL	12	56480648	2.5e-05	0.07606947	0.01454915	1	0.01454915	rs705696	A	G	12_56480648	0.938	0.0143	0.013586	0.00298129	5.19E-06	ENSG00000111540	0.373843058	RAB5B	RAB5B, member RAS oncogene family
Cholesteryl_Esters_in_Very_Large_HDL	13	58714274	2.61e-05	0.07782364	0.01511246	1	0.01511246	rs34433316	G	A	13_58714274	0.87494	0.0286	0.0224223	0.00603993	0.00020541	ENSG00000118946	0.026559356	PCDH17	protocadherin 17
Cholesteryl_Esters_in_Very_Large_HDL	20	44666595	1.54e-05	0.05812726	0.009667075	1	0.009667075	rs3848726	T	G	20_44666595	0.94497	0.0134	0.0190042	0.00286116	3.10E-11	ENSG00000101017	0.278873239	CD40	CD40 molecule
Cholesteryl_Esters_in_Very_Large_VLDL	2	21288970	2.44e-05	0.07553214	0.02081786	1	0.02081786	rs72780178	C	A	2_21288970	1.06769	0.0136	0.00759291	0.00307738	0.0136135	ENSG00000118961	0.073038229	LDAH	lipid droplet associated hydrolase
Cholesteryl_Esters_in_Very_Large_VLDL	3	49473646	5.62e-06	0.03706265	0.03284396	1	0.03284396	rs11130193	T	C	3_49473646	1.06588	0.0137	0.00869768	0.00308678	0.0048371	ENSG00000145020	0.340040241	AMT	aminomethyltransferase
Cholesteryl_Esters_in_Very_Large_VLDL	11	115100186	1.22e-05	0.05144841	0.01072139	1	0.01072139	rs2275997	A	G	11_115100186	0.83102	0.0413	0.0479337	0.00944701	3.90E-07	ENSG00000182985	0.179476861	CADM1	cell adhesion molecule 1
Cholesteryl_Esters_in_Very_Small_VLDL	2	21288970	2.44e-05	0.07677044	0.01882709	1	0.01882709	rs72780178	C	A	2_21288970	1.0739	0.0168	0.00804319	0.00384121	0.0362682	ENSG00000118961	0.073038229	LDAH	lipid droplet associated hydrolase
Cholesteryl_Esters_in_Very_Small_VLDL	3	141756541	6.74e-05	0.1201753	0.04531262	1	0.04531262	rs1543064	C	T	3_141756541	1.06556	0.014	-0.0091953	0.00303787	0.00247127	ENSG00000114126	0.212676056	TFDP2	transcription factor Dp-2
Cholesteryl_Esters_in_Very_Small_VLDL	4	18507692	3.23e-05	0.08850461	0.04144588	1	0.04144588	rs6449393	C	A	4_18507692	1.06801	0.0143	0.0121918	0.00308963	7.95E-05	ENSG00000178177	0	LCORL	ligand dependent nuclear receptor corepressor like
Cholesteryl_Esters_in_Very_Small_VLDL	9	17406022	2e-05	0.06905487	0.01666131	1	0.01666131	rs2584547	A	G	9_17406022	1.06545	0.0144	-0.0096289	0.00317243	0.00240434	ENSG00000044459	0.246076459	CNTLN	centlein
Cholesteryl_Esters_in_Very_Small_VLDL	20	44666595	1.54e-05	0.05949496	0.01284597	1	0.01284597	rs3848726	T	G	20_44666595	0.83102	0.0413	0.0347111	0.00922094	0.00016701	ENSG00000101017	0.278873239	CD40	CD40 molecule
Cholesteryl_Esters_in_VLDL	2	21288970	2.44e-05	0.07438215	0.01981774	1	0.01981774	rs72780178	C	A	2_21288970	1.0739	0.0168	0.00882993	0.00399648	0.0271461	ENSG00000118961	0.073038229	LDAH	lipid droplet associated hydrolase
Cholesteryl_Esters_in_VLDL	3	141756541	6.74e-05	0.1183017	0.0493286	1	0.0493286	rs1543064	C	T	3_141756541	1.06588	0.0137	0.00825251	0.00313395	0.00845753	ENSG00000114126	0.212676056	TFDP2	transcription factor Dp-2
Cholesteryl_Esters_in_VLDL	9	17407849	3.98e-05	0.09516318	0.03142212	1	0.03142212	rs2780212	C	T	9_17407849	1.06301	0.014	-0.0101348	0.00316552	0.00136681	ENSG00000044459	0.192756539	CNTLN	centlein
Cholesteryl_Esters_in_VLDL	11	115100186	1.22e-05	0.05005357	0.01025809	1	0.01025809	rs2275997	A	G	11_115100186	0.83102	0.0413	0.0493369	0.00959281	2.70E-07	ENSG00000182985	0.179476861	CADM1	cell adhesion molecule 1
Cholesteryl_Esters_to_Total_Lipids_in_Chylomicrons_and_Extremely_Large_VLDL_percentage	20	44666595	1.54e-05	0.06057711	0.008980276	1	0.008980276	rs3848726	T	G	20_44666595	1.06801	0.0143	-0.0135841	0.0031758	1.89E-05	ENSG00000101017	0.278873239	CD40	CD40 molecule
Cholesteryl_Esters_to_Total_Lipids_in_IDL_percentage	1	1846073	2.21e-05	0.07227919	0.01442807	1	0.01442807	rs2803298	G	T	1_1846073	0.94554	0.0133	0.00992173	0.00304232	0.00110946	ENSG00000178821	0.400402414	TMEM52	transmembrane protein 52
Cholesteryl_Esters_to_Total_Lipids_in_IDL_percentage	6	98565211	7.69e-05	0.1243353	0.04861721	1	0.04861721	rs1487445	C	T	6_98565211	1.07026	0.0151	-0.0097199	0.0030494	0.00143538		NA	NA	NA
Cholesteryl_Esters_to_Total_Lipids_in_IDL_percentage	11	13315205	5.67e-05	0.1120354	0.0344006	1	0.0344006	rs34796300	T	C	11_13315205	1.06003	0.0136	-0.0087576	0.00307482	0.00439752	ENSG00000133794	0.219315895	BMAL1	basic helix-loop-helix ARNT like 1
Cholesteryl_Esters_to_Total_Lipids_in_IDL_percentage	13	58673091	4.86e-05	0.1055835	0.03378086	1	0.03378086	rs9569817	A	C	13_58673091	0.92654	0.0177	0.0121873	0.00400979	0.00237094	ENSG00000118946	0.059758551	PCDH17	protocadherin 17
Cholesteryl_Esters_to_Total_Lipids_in_Large_HDL_percentage	2	54040404	2.73e-05	0.08279141	0.01964883	1	0.01964883	rs6545368	G	A	2_54040404	0.94205	0.0142	-0.0084366	0.00306393	0.0058965	ENSG00000170634	0.306841046	ACYP2	acylphosphatase 2
Cholesteryl_Esters_to_Total_Lipids_in_Large_HDL_percentage	2	176425654	9.03e-05	0.1343504	0.04306683	1	0.04306683	rs17198460	T	C	2_176425654	0.91384	0.0217	0.0137244	0.0049328	0.00539851	ENSG00000154518	0.053118712	ATP5MC3	ATP synthase membrane subunit c locus 3
Cholesteryl_Esters_to_Total_Lipids_in_Large_HDL_percentage	3	49502243	4.29e-06	0.0363132	0.003023709	1	0.003023709	rs7645445	T	C	3_49502243	0.92044	0.0186	0.0181248	0.00417364	1.41E-05	ENSG00000145020	0.333400402	AMT	aminomethyltransferase
Cholesteryl_Esters_to_Total_Lipids_in_Large_HDL_percentage	3	50022049	0.000104668	0.1426721	0.0440078	1	0.0440078	rs62262139	G	A	3_50022049	1.06003	0.0136	-0.0093151	0.00302353	0.0020642		NA	NA	NA
Cholesteryl_Esters_to_Total_Lipids_in_Large_HDL_percentage	3	70639070	6.38e-05	0.1187291	0.03025152	1	0.03025152	rs6783708	A	G	3_70639070	0.94667	0.0134	-0.0490857	0.00298358	8.88E-61	ENSG00000242120	0.026559356	MDFIC2	MyoD family inhibitor domain containing 2
Cholesteryl_Esters_to_Total_Lipids_in_Large_HDL_percentage	3	81943192	7.79e-06	0.04229917	0.02991399	1	0.02991399	rs9830608	A	G	3_81943192	1.06801	0.0143	0.0195679	0.00308531	2.27E-10	ENSG00000114480	0.119517103	GBE1	1,4-alpha-glucan branching enzyme 1
Cholesteryl_Esters_to_Total_Lipids_in_Large_HDL_percentage	11	13315205	5.67e-05	0.1139197	0.02769213	1	0.02769213	rs34796300	T	C	11_13315205	1.06003	0.0134	-0.0083546	0.00301646	0.00561176	ENSG00000133794	0.219315895	BMAL1	basic helix-loop-helix ARNT like 1
Cholesteryl_Esters_to_Total_Lipids_in_Large_HDL_percentage	11	115041012	4.39e-05	0.1030495	0.02626033	1	0.02626033	rs4938180	C	T	11_115041012	1.05802	0.0137	-0.0176815	0.00308341	9.80E-09	ENSG00000182985	0.172837022	CADM1	cell adhesion molecule 1
Cholesteryl_Esters_to_Total_Lipids_in_Large_HDL_percentage	12	56480648	2.5e-05	0.07926771	0.01424295	1	0.01424295	rs705696	A	G	12_56480648	0.90484	0.0224	0.0152301	0.00518082	0.00328549	ENSG00000111540	0.373843058	RAB5B	RAB5B, member RAS oncogene family
Cholesteryl_Esters_to_Total_Lipids_in_Large_HDL_percentage	13	58714274	2.61e-05	0.08103035	0.01479852	1	0.01479852	rs34433316	G	A	13_58714274	1.08567	0.0194	-0.0117728	0.00408527	0.00395498	ENSG00000118946	0.026559356	PCDH17	protocadherin 17
Cholesteryl_Esters_to_Total_Lipids_in_Large_HDL_percentage	17	8090908	7.25e-05	0.1239074	0.03345671	1	0.03345671	rs1476161	A	G	17_8090908	0.938	0.0143	0.0123413	0.00313118	8.10E-05	ENSG00000178971	0.35331992	CTC1	CST telomere replication complex component 1
Cholesteryl_Esters_to_Total_Lipids_in_Large_HDL_percentage	20	44564682	0.000124072	0.1537818	0.04975397	1	0.04975397	rs3848715	G	A	20_44564682	1.06865	0.0136	-0.013467	0.00299937	7.13E-06	ENSG00000100979	0.379879276	PLTP	phospholipid transfer protein
Cholesteryl_Esters_to_Total_Lipids_in_Large_HDL_percentage	20	44666595	1.54e-05	0.06108012	0.009439843	1	0.009439843	rs3848726	T	G	20_44666595	0.91622	0.0184	0.0147034	0.00400461	0.00024108	ENSG00000101017	0.278873239	CD40	CD40 molecule
Cholesteryl_Esters_to_Total_Lipids_in_Large_LDL_percentage	2	21288970	2.44e-05	0.07571182	0.01361672	1	0.01361672	rs72780178	C	A	2_21288970	1.06067	0.0136	-0.0149883	0.00310714	1.41E-06	ENSG00000118961	0.073038229	LDAH	lipid droplet associated hydrolase
Cholesteryl_Esters_to_Total_Lipids_in_Large_LDL_percentage	3	49898000	4.3e-05	0.09918206	0.02214038	1	0.02214038	rs2777888	G	A	3_49898000	0.83102	0.0413	0.0342874	0.0095946	0.00035217	ENSG00000004534	0.326760563	RBM6	RNA binding motif protein 6
Cholesteryl_Esters_to_Total_Lipids_in_Large_LDL_percentage	17	8238923	1.31e-05	0.05370032	0.03999931	1	0.03999931	rs9905816	C	T	17_8238923	1.06716	0.014	0.00914985	0.00327009	0.00514186	ENSG00000184650	0.367002012	ODF4	outer dense fiber of sperm tails 4
Cholesteryl_Esters_to_Total_Lipids_in_Large_VLDL_percentage	1	1867023	8.03e-05	0.1263795	0.04343627	1	0.04343627	rs2490545	A	G	1_1867023	1.06535	0.0151	-0.0111101	0.00304088	0.0002587		NA	NA	NA
Cholesteryl_Esters_to_Total_Lipids_in_Large_VLDL_percentage	3	49423976	4.63e-06	0.03463013	0.008037413	1	0.008037413	rs6797765	G	A	3_49423976	0.92478	0.0176	0.0166268	0.00397023	2.82E-05	ENSG00000145020	0.333400402	AMT	aminomethyltransferase
Cholesteryl_Esters_to_Total_Lipids_in_Large_VLDL_percentage	3	70639070	6.38e-05	0.1167605	0.03614612	1	0.03614612	rs6783708	A	G	3_70639070	0.93819	0.0146	0.00881297	0.00329223	0.00743135	ENSG00000242120	0.026559356	MDFIC2	MyoD family inhibitor domain containing 2
Cholesteryl_Esters_to_Total_Lipids_in_Large_VLDL_percentage	3	70920168	3.8e-05	0.09450859	0.04634937	1	0.04634937	rs56254492	T	C	3_70920168	1.08567	0.0194	-0.0121458	0.00408551	0.00295045		NA	NA	NA
Cholesteryl_Esters_to_Total_Lipids_in_Large_VLDL_percentage	13	58480400	2.9e-05	0.08305067	0.01863899	1	0.01863899	rs34140906	C	T	13_58480400	1.06855	0.0136	-0.0105772	0.00299919	0.00042089	ENSG00000118946	0.06639839	PCDH17	protocadherin 17
Cholesteryl_Esters_to_Total_Lipids_in_Medium_HDL_percentage	1	1864526	7.77e-05	0.1247124	0.04140245	1	0.04140245	rs3121830	C	T	1_1864526	1.06035	0.0137	-0.0097657	0.00305542	0.00139286	ENSG00000178821	0.387122736	TMEM52	transmembrane protein 52
Cholesteryl_Esters_to_Total_Lipids_in_Medium_HDL_percentage	3	48748989	5.09e-07	0.01181098	0.03775174	1	0.03775174	rs12497850	G	T	3_48748989	1.07756	0.014	-0.0064592	0.00316091	0.0410067	ENSG00000177479	0.340442656	ARIH2	ariadne RBR E3 ubiquitin protein ligase 2
Cholesteryl_Esters_to_Total_Lipids_in_Medium_HDL_percentage	3	49898000	4.3e-05	0.1000133	0.0258907	1	0.0258907	rs2777888	G	A	3_49898000	1.06588	0.0137	-0.0082582	0.00304966	0.00677151	ENSG00000004534	0.326760563	RBM6	RNA binding motif protein 6
Cholesteryl_Esters_to_Total_Lipids_in_Medium_HDL_percentage	3	70639070	6.38e-05	0.1166244	0.04171388	1	0.04171388	rs6783708	A	G	3_70639070	1.06067	0.0136	-0.01172	0.00302323	0.00010593	ENSG00000242120	0.026559356	MDFIC2	MyoD family inhibitor domain containing 2
Cholesteryl_Esters_to_Total_Lipids_in_Medium_HDL_percentage	11	13294268	3.36e-05	0.08950795	0.02106965	1	0.02106965	rs900144	C	T	11_13294268	1.06503	0.015	-0.0091682	0.0030564	0.00270302	ENSG00000133794	0.199195171	BMAL1	basic helix-loop-helix ARNT like 1
Cholesteryl_Esters_to_Total_Lipids_in_Medium_HDL_percentage	11	115100186	1.22e-05	0.05202915	0.02530709	1	0.02530709	rs2275997	A	G	11_115100186	0.92044	0.0186	0.0168273	0.00423107	6.98E-05	ENSG00000182985	0.179476861	CADM1	cell adhesion molecule 1
Cholesteryl_Esters_to_Total_Lipids_in_Medium_HDL_percentage	12	56478002	5.74e-05	0.1122985	0.03274823	1	0.03274823	rs10876870	A	C	12_56478002	1.08567	0.0194	-0.0093438	0.00414132	0.0240577	ENSG00000111540	0.373843058	RAB5B	RAB5B, member RAS oncogene family
Cholesteryl_Esters_to_Total_Lipids_in_Medium_HDL_percentage	13	58714274	2.61e-05	0.07936773	0.01701428	1	0.01701428	rs34433316	G	A	13_58714274	0.92747	0.0141	-0.0127035	0.00305421	3.19E-05	ENSG00000118946	0.026559356	PCDH17	protocadherin 17
Cholesteryl_Esters_to_Total_Lipids_in_Medium_HDL_percentage	17	8088612	5.11e-07	0.0118392	0.000392946	1	0.000392946	rs8070063	G	T	17_8088612	1.06173	0.0136	-0.0113787	0.00305152	0.00019239	ENSG00000178971	0.333400402	CTC1	CST telomere replication complex component 1
Cholesteryl_Esters_to_Total_Lipids_in_Medium_LDL_percentage	2	21288970	2.44e-05	0.07613251	0.03642047	1	0.03642047	rs72780178	C	A	2_21288970	1.08567	0.0194	0.0117948	0.00421309	0.00511758	ENSG00000118961	0.073038229	LDAH	lipid droplet associated hydrolase
Cholesteryl_Esters_to_Total_Lipids_in_Medium_LDL_percentage	3	70639070	6.38e-05	0.11689	0.03755837	1	0.03755837	rs6783708	A	G	3_70639070	0.83102	0.0413	0.0255708	0.00949695	0.00709181	ENSG00000242120	0.026559356	MDFIC2	MyoD family inhibitor domain containing 2
Cholesteryl_Esters_to_Total_Lipids_in_Medium_VLDL_percentage	1	1796717	4.58e-05	0.102897	0.02341523	1	0.02341523	rs12134553	C	A	1_1796717	1.05961	0.0137	-0.0095984	0.00296909	0.0012262	ENSG00000178821	0.179275654	TMEM52	transmembrane protein 52
Cholesteryl_Esters_to_Total_Lipids_in_Medium_VLDL_percentage	2	54040404	2.73e-05	0.08042606	0.01553673	1	0.01553673	rs6545368	G	A	2_54040404	1.06631	0.014	-0.0092974	0.00294249	0.00157944	ENSG00000170634	0.306841046	ACYP2	acylphosphatase 2
Cholesteryl_Esters_to_Total_Lipids_in_Medium_VLDL_percentage	3	48939080	8.33e-07	0.01530194	0.00110513	1	0.00110513	rs4974084	G	A	3_48939080	0.94073	0.0141	0.0115019	0.00299213	0.00012105	ENSG00000177479	0.367002012	ARIH2	ariadne RBR E3 ubiquitin protein ligase 2
Cholesteryl_Esters_to_Total_Lipids_in_Medium_VLDL_percentage	3	50022079	7.35e-05	0.1225481	0.04810735	1	0.04810735	rs149445151	A	G	3_50022079	1.06152	0.0142	-0.0117767	0.00329322	0.00034893	ENSG00000004534	0.212676056	RBM6	RNA binding motif protein 6
Cholesteryl_Esters_to_Total_Lipids_in_Medium_VLDL_percentage	3	70639070	6.38e-05	0.1167526	0.03070917	1	0.03070917	rs6783708	A	G	3_70639070	0.92044	0.0186	0.0188068	0.00412152	5.04E-06	ENSG00000242120	0.026559356	MDFIC2	MyoD family inhibitor domain containing 2
Cholesteryl_Esters_to_Total_Lipids_in_Medium_VLDL_percentage	3	71060640	1.46e-05	0.05643412	0.01738208	1	0.01738208	rs11720703	C	T	3_71060640	0.93819	0.0155	0.0157112	0.00339694	3.75E-06	ENSG00000114861	0.073239437	FOXP1	forkhead box P1
Cholesteryl_Esters_to_Total_Lipids_in_Medium_VLDL_percentage	3	81943192	7.79e-06	0.03946277	0.01849151	1	0.01849151	rs9830608	A	G	3_81943192	1.0767	0.0141	-0.009148	0.00311532	0.00332018	ENSG00000114480	0.119517103	GBE1	1,4-alpha-glucan branching enzyme 1
Cholesteryl_Esters_to_Total_Lipids_in_Medium_VLDL_percentage	8	10126348	0.000104717	0.1411191	0.04567666	1	0.04567666	rs4260895	C	A	8_10126348	0.94459	0.0136	-0.0176113	0.00297986	3.42E-09	ENSG00000175806	0.152917505	MSRA	methionine sulfoxide reductase A
Cholesteryl_Esters_to_Total_Lipids_in_Medium_VLDL_percentage	12	56470625	6.4e-05	0.1168532	0.03131026	1	0.03131026	rs11171739	C	T	12_56470625	0.90484	0.0224	0.0137612	0.00511547	0.00714338	ENSG00000111540	0.373843058	RAB5B	RAB5B, member RAS oncogene family
Cholesteryl_Esters_to_Total_Lipids_in_Medium_VLDL_percentage	13	58714274	2.61e-05	0.07861684	0.01444829	1	0.01444829	rs34433316	G	A	13_58714274	1.08567	0.0194	-0.0150543	0.00403367	0.0001899	ENSG00000118946	0.026559356	PCDH17	protocadherin 17
Cholesteryl_Esters_to_Total_Lipids_in_Medium_VLDL_percentage	20	44650818	8.29e-05	0.1280365	0.03798981	1	0.03798981	rs6130997	G	A	20_44650818	0.91622	0.0184	0.0149049	0.00395425	0.00016373	ENSG00000124140	0.3138833	SLC12A5	solute carrier family 12 member 5
Cholesteryl_Esters_to_Total_Lipids_in_Small_HDL_percentage	3	94761442	2.92e-05	0.08372315	0.01961492	1	0.01961492	rs9865118	C	T	3_94761442	1.06801	0.0143	-0.0111961	0.00314109	0.00036475		NA	NA	NA
Cholesteryl_Esters_to_Total_Lipids_in_Small_HDL_percentage	11	13294268	3.36e-05	0.08959277	0.0221776	1	0.0221776	rs900144	C	T	11_13294268	0.92747	0.0141	-0.0143899	0.00306681	2.71E-06	ENSG00000133794	0.199195171	BMAL1	basic helix-loop-helix ARNT like 1
Cholesteryl_Esters_to_Total_Lipids_in_Small_HDL_percentage	13	58673091	4.86e-05	0.1057052	0.03029918	1	0.03029918	rs9569817	A	C	13_58673091	1.06173	0.0136	-0.0144698	0.00306448	2.34E-06	ENSG00000118946	0.059758551	PCDH17	protocadherin 17
Cholesteryl_Esters_to_Total_Lipids_in_Small_HDL_percentage	17	8088612	5.11e-07	0.00971169	0.000332226	1	0.000332226	rs8070063	G	T	17_8088612	0.92654	0.0177	0.012824	0.00401454	0.00140153	ENSG00000178971	0.333400402	CTC1	CST telomere replication complex component 1
Cholesteryl_Esters_to_Total_Lipids_in_Small_HDL_percentage	20	44666595	1.54e-05	0.05938739	0.04124313	1	0.04124313	rs3848726	T	G	20_44666595	0.94073	0.0138	0.00856751	0.0030424	0.00486246	ENSG00000101017	0.278873239	CD40	CD40 molecule
Cholesteryl_Esters_to_Total_Lipids_in_Small_LDL_percentage	3	49721532	3.37e-06	0.03301615	0.002400126	1	0.002400126	rs3197999	A	G	3_49721532	0.93044	0.0146	-0.0112656	0.00342831	0.00101622	ENSG00000173531	0.480080483	MST1	macrophage stimulating 1
Cholesteryl_Esters_to_Total_Lipids_in_Small_LDL_percentage	10	131430240	2.14e-07	0.00576477	0.0439807	1	0.0439807	rs7079165	A	G	10_131430240	1.06801	0.0143	-0.0161281	0.00319768	4.57E-07	ENSG00000170430	0.380482897	MGMT	O-6-methylguanine-DNA methyltransferase
Cholesteryl_Esters_to_Total_Lipids_in_Small_LDL_percentage	20	44666595	1.54e-05	0.05898607	0.01082577	1	0.01082577	rs3848726	T	G	20_44666595	0.92672	0.0138	-0.0120639	0.00320585	0.00016787	ENSG00000101017	0.278873239	CD40	CD40 molecule
Cholesteryl_Esters_to_Total_Lipids_in_Small_VLDL_percentage	2	21288970	2.44e-05	0.07579523	0.01965136	1	0.01965136	rs72780178	C	A	2_21288970	0.93782	0.0145	0.00884349	0.00332613	0.00784265	ENSG00000118961	0.073038229	LDAH	lipid droplet associated hydrolase
Cholesteryl_Esters_to_Total_Lipids_in_Small_VLDL_percentage	3	50160109	5.75e-05	0.1122603	0.04295501	1	0.04295501	rs2071206	A	G	3_50160109	0.94412	0.0135	-0.0077528	0.00307803	0.0117778	ENSG00000004534	0.313480885	RBM6	RNA binding motif protein 6
Cholesteryl_Esters_to_Total_Lipids_in_Small_VLDL_percentage	3	70972466	3.21e-05	0.08703471	0.02781377	1	0.02781377	rs12636552	G	A	3_70972466	0.83102	0.0413	0.0280732	0.0094895	0.00309329		NA	NA	NA
Cholesteryl_Esters_to_Total_Lipids_in_Very_Large_HDL_percentage	3	50022089	6.07e-05	0.1156195	0.02311175	1	0.02311175	rs199956414	G	A	3_50022089	1.05961	0.0136	-0.0121906	0.00311486	9.09E-05	ENSG00000004534	0.212676056	RBM6	RNA binding motif protein 6
Cholesteryl_Esters_to_Total_Lipids_in_Very_Large_HDL_percentage	3	94761442	2.92e-05	0.08460017	0.03099289	1	0.03099289	rs9865118	C	T	3_94761442	0.92044	0.0186	0.0152468	0.00430882	0.00040247		NA	NA	NA
Cholesteryl_Esters_to_Total_Lipids_in_Very_Large_HDL_percentage	8	114895717	0.000142668	0.1633354	0.04616403	1	0.04616403	rs75620109	T	C	8_114895717	0.94667	0.0134	0.0228606	0.0030806	1.17E-13	ENSG00000164796	0.006639839	CSMD3	CUB and Sushi multiple domains 3
Cholesteryl_Esters_to_Total_Lipids_in_Very_Large_HDL_percentage	10	76476109	4.44e-05	0.1025829	0.02198022	1	0.02198022	rs61862573	A	G	10_76476109	1.06801	0.0143	-0.0160715	0.00318446	4.50E-07	ENSG00000156110	0.132796781	ADK	adenosine kinase
Cholesteryl_Esters_to_Total_Lipids_in_Very_Large_HDL_percentage	11	13294268	3.36e-05	0.09051352	0.0138905	1	0.0138905	rs900144	C	T	11_13294268	1.06056	0.0136	0.0100019	0.00310745	0.00128795	ENSG00000133794	0.199195171	BMAL1	basic helix-loop-helix ARNT like 1
Cholesteryl_Esters_to_Total_Lipids_in_Very_Large_HDL_percentage	13	58714274	2.61e-05	0.08008964	0.01112714	1	0.01112714	rs34433316	G	A	13_58714274	0.88603	0.03	0.017646	0.00680784	0.00954225	ENSG00000118946	0.026559356	PCDH17	protocadherin 17
Cholesteryl_Esters_to_Total_Lipids_in_Very_Large_HDL_percentage	17	8088612	5.11e-07	0.0114466	0.000270552	1	0.000270552	rs8070063	G	T	17_8088612	0.92747	0.0141	-0.0157036	0.00310936	4.41E-07	ENSG00000178971	0.333400402	CTC1	CST telomere replication complex component 1
Cholesteryl_Esters_to_Total_Lipids_in_Very_Large_HDL_percentage	20	44564682	0.000124072	0.1525608	0.04131572	1	0.04131572	rs3848715	G	A	20_44564682	1.06173	0.0136	-0.012959	0.00310707	3.04E-05	ENSG00000100979	0.379879276	PLTP	phospholipid transfer protein
Cholesteryl_Esters_to_Total_Lipids_in_Very_Large_HDL_percentage	20	44666595	1.54e-05	0.0599925	0.006900055	1	0.006900055	rs3848726	T	G	20_44666595	0.94073	0.0138	0.00813076	0.00308476	0.00839493	ENSG00000101017	0.278873239	CD40	CD40 molecule
Cholesteryl_Esters_to_Total_Lipids_in_Very_Large_VLDL_percentage	1	1867023	8.03e-05	0.1264558	0.03761356	1	0.03761356	rs2490545	A	G	1_1867023	1.06631	0.014	-0.0110013	0.00296658	0.00020862		NA	NA	NA
Cholesteryl_Esters_to_Total_Lipids_in_Very_Large_VLDL_percentage	2	53984823	2.63e-06	0.02987209	0.02780187	1	0.02780187	rs2111622	G	A	2_53984823	0.81481	0.0488	0.029895	0.0100218	0.00285457	ENSG00000115239	0.24668008	ASB3	ankyrin repeat and SOCS box containing 3
Cholesteryl_Esters_to_Total_Lipids_in_Very_Large_VLDL_percentage	3	49139966	2.66e-07	0.00592133	0.003958188	1	0.003958188	rs4513485	G	A	3_49139966	0.92358	0.0159	0.0104526	0.0036261	0.00394447	ENSG00000177479	0.340442656	ARIH2	ariadne RBR E3 ubiquitin protein ligase 2
Cholesteryl_Esters_to_Total_Lipids_in_Very_Large_VLDL_percentage	3	70639070	6.38e-05	0.116884	0.03105789	1	0.03105789	rs6783708	A	G	3_70639070	1.06535	0.0151	-0.0115811	0.00302679	0.00013018	ENSG00000242120	0.026559356	MDFIC2	MyoD family inhibitor domain containing 2
Cholesteryl_Esters_to_Total_Lipids_in_Very_Large_VLDL_percentage	3	71060640	1.46e-05	0.0572985	0.01415729	1	0.01415729	rs11720703	C	T	3_71060640	0.92044	0.0186	0.0173642	0.00415448	2.92E-05	ENSG00000114861	0.073239437	FOXP1	forkhead box P1
Cholesteryl_Esters_to_Total_Lipids_in_Very_Large_VLDL_percentage	7	99891305	7.62e-05	0.1241905	0.0360899	1	0.0360899	rs142232790	A	G	7_99891305	0.93819	0.0155	0.0150698	0.0034259	1.09E-05	ENSG00000166997	0.246478873	CNPY4	canopy FGF signaling regulator 4
Cholesteryl_Esters_to_Total_Lipids_in_Very_Large_VLDL_percentage	8	10126348	0.000104717	0.1412011	0.04674133	1	0.04674133	rs4260895	C	A	8_10126348	1.07972	0.014	-0.0079456	0.00314633	0.0115589	ENSG00000175806	0.152917505	MSRA	methionine sulfoxide reductase A
Cholesteryl_Esters_to_Total_Lipids_in_Very_Large_VLDL_percentage	11	13294268	3.36e-05	0.08955702	0.01785876	1	0.01785876	rs900144	C	T	11_13294268	1.08567	0.0194	-0.0137783	0.00406688	0.00070436	ENSG00000133794	0.199195171	BMAL1	basic helix-loop-helix ARNT like 1
Cholesteryl_Esters_to_Total_Lipids_in_Very_Large_VLDL_percentage	13	58714274	2.61e-05	0.07915854	0.01427594	1	0.01427594	rs34433316	G	A	13_58714274	1.06173	0.0136	-0.0106174	0.00299722	0.00039659	ENSG00000118946	0.026559356	PCDH17	protocadherin 17
Cholesteryl_Esters_to_Total_Lipids_in_Very_Small_VLDL_percentage	1	1846073	2.21e-05	0.07324677	0.01515363	1	0.01515363	rs2803298	G	T	1_1846073	1.06035	0.0137	-0.0094596	0.002973	0.00146359	ENSG00000178821	0.400402414	TMEM52	transmembrane protein 52
Cholesteryl_Esters_to_Total_Lipids_in_Very_Small_VLDL_percentage	3	49185392	2.82e-07	0.006520506	0.04503483	1	0.04503483	rs9683094	A	G	3_49185392	1.07026	0.0151	-0.0120394	0.00295723	4.68E-05	ENSG00000177479	0.307243461	ARIH2	ariadne RBR E3 ubiquitin protein ligase 2
Cholesteryl_Esters_to_Total_Lipids_in_Very_Small_VLDL_percentage	3	70639070	6.38e-05	0.1175335	0.03682288	1	0.03682288	rs6783708	A	G	3_70639070	0.92044	0.0186	0.0176623	0.00411579	1.78E-05	ENSG00000242120	0.026559356	MDFIC2	MyoD family inhibitor domain containing 2
Cholesteryl_Esters_to_Total_Lipids_in_Very_Small_VLDL_percentage	3	81912524	1.98e-05	0.06884131	0.01412569	1	0.01412569	rs6804613	A	G	3_81912524	1.06003	0.0136	-0.0087384	0.00298192	0.00338511	ENSG00000114480	0.152716298	GBE1	1,4-alpha-glucan branching enzyme 1
Cholesteryl_Esters_to_Total_Lipids_in_Very_Small_VLDL_percentage	6	98577689	7.47e-05	0.1239119	0.0417706	1	0.0417706	rs9372734	C	T	6_98577689	1.06801	0.0143	0.0166643	0.00304256	4.33E-08		NA	NA	NA
Cholesteryl_Esters_to_Total_Lipids_in_Very_Small_VLDL_percentage	11	13315205	5.67e-05	0.1127297	0.03360691	1	0.03360691	rs34796300	T	C	11_13315205	1.08567	0.0194	-0.0109589	0.0040282	0.00651783	ENSG00000133794	0.219315895	BMAL1	basic helix-loop-helix ARNT like 1
Cholesteryl_Esters_to_Total_Lipids_in_Very_Small_VLDL_percentage	12	56478002	5.74e-05	0.1132211	0.03393033	1	0.03393033	rs10876870	A	C	12_56478002	0.92136	0.0181	0.0160359	0.00391419	4.19E-05	ENSG00000111540	0.373843058	RAB5B	RAB5B, member RAS oncogene family
Cholesteryl_Esters_to_Total_Lipids_in_Very_Small_VLDL_percentage	13	58714274	2.61e-05	0.07983157	0.0174956	1	0.0174956	rs34433316	G	A	13_58714274	1.06545	0.0139	0.00830422	0.00298915	0.00546801	ENSG00000118946	0.026559356	PCDH17	protocadherin 17
Cholesteryl_Esters_to_Total_Lipids_in_Very_Small_VLDL_percentage	17	8199481	1.68e-05	0.06290551	0.04695135	1	0.04695135	rs7222451	A	G	17_8199481	0.94535	0.0134	0.00974732	0.00294963	0.00095132	ENSG00000178971	0.292756539	CTC1	CST telomere replication complex component 1
Cholesteryl_Esters_to_Total_Lipids_in_Very_Small_VLDL_percentage	20	44666595	1.54e-05	0.05983415	0.01092967	1	0.01092967	rs3848726	T	G	20_44666595	1.07939	0.014	-0.0063337	0.00311799	0.0422223	ENSG00000101017	0.278873239	CD40	CD40 molecule
Citrate	1	208026977	0.000199637	0.1904961	0.04585999	1	0.04585999	rs926631	T	C	1_208026977	0.92988	0.0176	-0.0084129	0.00413746	0.0420186	ENSG00000117335	0.3138833	CD46	CD46 molecule
Citrate	3	49189195	2.58e-07	0.006376412	0.000129421	1	0.000129421	rs61583136	C	T	3_49189195	0.79868	0.0514	-0.0485996	0.0115569	2.61E-05	ENSG00000177479	0.333802817	ARIH2	ariadne RBR E3 ubiquitin protein ligase 2
Citrate	3	81991086	1.77e-05	0.0640286	0.03626094	1	0.03626094	rs74282365	C	T	3_81991086	1.06152	0.0139	-0.0093878	0.00311069	0.00254556	ENSG00000114480	0.073038229	GBE1	1,4-alpha-glucan branching enzyme 1
Citrate	4	18457008	5.26e-05	0.1090749	0.01565768	1	0.01565768	rs1477904	G	A	4_18457008	0.92173	0.0145	-0.0159319	0.003208	6.83E-07	ENSG00000178177	0.006639839	LCORL	ligand dependent nuclear receptor corepressor like
Citrate	6	83627649	3.75e-05	0.09424865	0.01178542	1	0.01178542	rs117230926	A	C	6_83627649	1.06035	0.0144	-0.0117235	0.00309622	0.0001529	ENSG00000083097	0.165995976	DOP1A	DOP1 leucine zipper like protein A
Citrate	9	127255448	0.000134492	0.1585215	0.03375178	1	0.03375178	rs2297605	A	G	9_127255448	1.07961	0.014	-0.014143	0.00319818	9.77E-06	ENSG00000180264	0.24084507	ADGRD2	adhesion G protein-coupled receptor D2
Citrate	10	131448764	1.1e-07	0.003001637	5.7e-05	1	5.7e-05	rs2008387	A	G	10_131448764	0.94734	0.0137	0.00958104	0.00309248	0.00194743	ENSG00000170430	0.393963783	MGMT	O-6-methylguanine-DNA methyltransferase
Citrate	11	13294268	3.36e-05	0.08943817	0.01468463	1	0.01468463	rs900144	C	T	11_13294268	0.91019	0.0206	0.0105359	0.00458199	0.0214824	ENSG00000133794	0.199195171	BMAL1	basic helix-loop-helix ARNT like 1
Citrate	12	49755234	9.88e-05	0.1374752	0.04086114	1	0.04086114	rs11168988	G	A	12_49755234	1.06173	0.0136	-0.0091785	0.00304564	0.00258153	ENSG00000178401	0.159356137	DNAJC22	DnaJ heat shock protein family (Hsp40) member C22
Citrate	18	48359730	0.000192521	0.1875131	0.04467026	1	0.04467026	rs6508036	A	G	18_48359730	0.94686	0.0138	-0.0071811	0.00307209	0.0194136	ENSG00000082212	0.179275654	ME2	malic enzyme 2
Clinical_LDL_Cholesterol	2	21288970	2.44e-05	0.07712963	0.01800955	1	0.01800955	rs72780178	C	A	2_21288970	0.93913	0.0144	0.012806	0.00313738	4.47E-05	ENSG00000118961	0.073038229	LDAH	lipid droplet associated hydrolase
Clinical_LDL_Cholesterol	3	141756541	6.74e-05	0.1198315	0.04491675	1	0.04491675	rs1543064	C	T	3_141756541	1.06748	0.0141	0.0113416	0.00322462	0.00043624	ENSG00000114126	0.212676056	TFDP2	transcription factor Dp-2
Clinical_LDL_Cholesterol	9	17268228	3.95e-05	0.09718746	0.02806061	1	0.02806061	rs10756858	C	T	9_17268228	1.0739	0.0168	0.0099739	0.00397714	0.0121492	ENSG00000044459	0.1861167	CNTLN	centlein
Clinical_LDL_Cholesterol	17	8223226	1.27e-05	0.05383099	0.01915646	1	0.01915646	rs10852898	C	T	17_8223226	0.83102	0.0413	0.0431772	0.00954867	6.14E-06	ENSG00000184650	0.353722334	ODF4	outer dense fiber of sperm tails 4
Concentration_of_Chylomicrons_and_Extremely_Large_VLDL_Particles	3	49476806	5.68e-06	0.03592651	0.00702118	1	0.00702118	rs13096760	C	T	3_49476806	1.06769	0.0136	0.00924529	0.00302326	0.00222804	ENSG00000145020	0.340040241	AMT	aminomethyltransferase
Concentration_of_Chylomicrons_and_Extremely_Large_VLDL_Particles	3	70639070	6.38e-05	0.1156141	0.03402589	1	0.03402589	rs6783708	A	G	3_70639070	0.92044	0.0186	-0.0192226	0.0042085	4.94E-06	ENSG00000242120	0.026559356	MDFIC2	MyoD family inhibitor domain containing 2
Concentration_of_Chylomicrons_and_Extremely_Large_VLDL_Particles	11	13294268	3.36e-05	0.08829118	0.01971959	1	0.01971959	rs900144	C	T	11_13294268	1.06247	0.0135	0.00882047	0.00305716	0.00391223	ENSG00000133794	0.199195171	BMAL1	basic helix-loop-helix ARNT like 1
Concentration_of_Chylomicrons_and_Extremely_Large_VLDL_Particles	11	115041589	2.36e-05	0.0742005	0.01444456	1	0.01444456	rs4936321	C	A	11_115041589	1.08567	0.0194	0.012586	0.00411823	0.00224206	ENSG00000182985	0.172837022	CADM1	cell adhesion molecule 1
Concentration_of_Chylomicrons_and_Extremely_Large_VLDL_Particles	13	58714274	2.61e-05	0.07811166	0.01579277	1	0.01579277	rs34433316	G	A	13_58714274	1.06173	0.0136	0.00964367	0.00303504	0.001486	ENSG00000118946	0.026559356	PCDH17	protocadherin 17
Concentration_of_HDL_Particles	1	1846073	2.21e-05	0.07254998	0.01724757	1	0.01724757	rs2803298	G	T	1_1846073	1.06035	0.0137	-0.008548	0.00294203	0.00366725	ENSG00000178821	0.400402414	TMEM52	transmembrane protein 52
Concentration_of_HDL_Particles	2	53984823	2.63e-06	0.0305934	0.01593554	1	0.01593554	rs2111622	G	A	2_53984823	0.9366	0.0147	0.00895512	0.00300533	0.00288524	ENSG00000115239	0.24668008	ASB3	ankyrin repeat and SOCS box containing 3
Concentration_of_HDL_Particles	3	48935583	3.21e-06	0.03261554	0.002559825	1	0.002559825	rs7431710	G	A	3_48935583	0.92358	0.0159	0.00997296	0.00355501	0.00502706	ENSG00000177479	0.367002012	ARIH2	ariadne RBR E3 ubiquitin protein ligase 2
Concentration_of_HDL_Particles	3	49898000	4.3e-05	0.09986203	0.02528599	1	0.02528599	rs2777888	G	A	3_49898000	1.06067	0.0136	-0.0122141	0.0029108	2.72E-05	ENSG00000004534	0.326760563	RBM6	RNA binding motif protein 6
Concentration_of_HDL_Particles	10	126658075	2.58e-05	0.07848446	0.01762895	1	0.01762895	rs11245450	A	G	10_126658075	1.07026	0.0151	-0.0101424	0.00292632	0.00052856	ENSG00000019995	0.1861167	ZRANB1	zinc finger RANBP2-type containing 1
Concentration_of_HDL_Particles	12	56478002	5.74e-05	0.1122127	0.03208428	1	0.03208428	rs10876870	A	C	12_56478002	0.92044	0.0186	0.00789716	0.00407287	0.0525067	ENSG00000111540	0.373843058	RAB5B	RAB5B, member RAS oncogene family
Concentration_of_HDL_Particles	13	58714274	2.61e-05	0.07905816	0.01649434	1	0.01649434	rs34433316	G	A	13_58714274	1.06801	0.0143	-0.0143934	0.0030109	1.75E-06	ENSG00000118946	0.026559356	PCDH17	protocadherin 17
Concentration_of_HDL_Particles	17	8088612	5.11e-07	0.01080756	0.000359867	1	0.000359867	rs8070063	G	T	17_8088612	1.07133	0.0139	-0.0105066	0.00305693	0.00058834	ENSG00000178971	0.333400402	CTC1	CST telomere replication complex component 1
Concentration_of_HDL_Particles	20	44666595	1.54e-05	0.05918808	0.01023161	1	0.01023161	rs3848726	T	G	20_44666595	0.92747	0.0141	-0.0156118	0.00294031	1.10E-07	ENSG00000101017	0.278873239	CD40	CD40 molecule
Concentration_of_IDL_Particles	2	21288970	2.44e-05	0.07515724	0.0174644	1	0.0174644	rs72780178	C	A	2_21288970	0.94233	0.0135	-0.0077475	0.00311227	0.0127992	ENSG00000118961	0.073038229	LDAH	lipid droplet associated hydrolase
Concentration_of_IDL_Particles	3	141756541	6.74e-05	0.1184296	0.04393302	1	0.04393302	rs1543064	C	T	3_141756541	1.0739	0.0168	0.0107983	0.00394146	0.00615071	ENSG00000114126	0.212676056	TFDP2	transcription factor Dp-2
Concentration_of_IDL_Particles	9	17407849	3.98e-05	0.09587918	0.0380521	1	0.0380521	rs2780212	C	T	9_17407849	1.06301	0.014	-0.0115965	0.00312137	0.0002031	ENSG00000044459	0.192756539	CNTLN	centlein
Concentration_of_IDL_Particles	11	115044850	3.62e-05	0.09169405	0.02519917	1	0.02519917	rs1048932	A	C	11_115044850	0.83102	0.0413	0.0361871	0.00946271	0.00013125	ENSG00000182985	0.172837022	CADM1	cell adhesion molecule 1
Concentration_of_Large_HDL_Particles	1	97061302	1.09e-05	0.04992311	0.04470923	1	0.04470923	rs77784844	G	A	1_97061302	1.06067	0.0136	-0.0199878	0.00278499	7.15E-13	ENSG00000117569	0.126156942	PTBP2	polypyrimidine tract binding protein 2
Concentration_of_Large_HDL_Particles	2	54040404	2.73e-05	0.08222523	0.01630807	1	0.01630807	rs6545368	G	A	2_54040404	0.92044	0.0186	0.0130781	0.00389837	0.00079451	ENSG00000170634	0.306841046	ACYP2	acylphosphatase 2
Concentration_of_Large_HDL_Particles	3	41227330	2.66e-05	0.081265	0.03407413	1	0.03407413	rs60513064	C	A	3_41227330	1.06801	0.0143	0.0223757	0.00288066	8.04E-15	ENSG00000168036	0.367002012	CTNNB1	catenin beta 1
Concentration_of_Large_HDL_Particles	3	48719638	3.86e-07	0.008379424	0.000501548	1	0.000501548	rs7633840	T	C	3_48719638	1.06258	0.0136	-0.0067518	0.00280695	0.016156	ENSG00000177479	0.320523139	ARIH2	ariadne RBR E3 ubiquitin protein ligase 2
Concentration_of_Large_HDL_Particles	3	49898000	4.3e-05	0.1011774	0.02345531	1	0.02345531	rs2777888	G	A	3_49898000	0.90484	0.0224	0.0162011	0.00483863	0.00081329	ENSG00000004534	0.326760563	RBM6	RNA binding motif protein 6
Concentration_of_Large_HDL_Particles	6	98555272	6.6e-05	0.1190999	0.03257852	1	0.03257852	rs9375188	C	T	6_98555272	0.938	0.0143	0.0112074	0.00292343	0.0001263		NA	NA	NA
Concentration_of_Large_HDL_Particles	8	19530963	0.000109386	0.1449052	0.04716485	1	0.04716485	rs923768	T	C	8_19530963	1.08199	0.0146	-0.0117743	0.00311529	0.00015717	ENSG00000147408	0.273843058	CSGALNACT1	chondroitin sulfate N-acetylgalactosaminyltransferase 1
Concentration_of_Large_HDL_Particles	12	56480648	2.5e-05	0.07875892	0.01513994	1	0.01513994	rs705696	A	G	12_56480648	0.87494	0.0286	0.0190861	0.00592221	0.00126967	ENSG00000111540	0.373843058	RAB5B	RAB5B, member RAS oncogene family
Concentration_of_Large_HDL_Particles	13	58714274	2.61e-05	0.08049304	0.01572168	1	0.01572168	rs34433316	G	A	13_58714274	0.94573	0.0136	0.0100695	0.00280715	0.00033446	ENSG00000118946	0.026559356	PCDH17	protocadherin 17
Concentration_of_Large_HDL_Particles	20	44666595	1.54e-05	0.060764	0.0100763	1	0.0100763	rs3848726	T	G	20_44666595	0.94497	0.0134	0.0173402	0.00280524	6.37E-10	ENSG00000101017	0.278873239	CD40	CD40 molecule
Concentration_of_Large_LDL_Particles	2	21288970	2.44e-05	0.07593795	0.02157754	1	0.02157754	rs72780178	C	A	2_21288970	0.94233	0.0135	-0.0074799	0.00314471	0.0173809	ENSG00000118961	0.073038229	LDAH	lipid droplet associated hydrolase
Concentration_of_Large_LDL_Particles	9	17268228	3.95e-05	0.09605437	0.03427135	1	0.03427135	rs10756858	C	T	9_17268228	0.93913	0.0144	0.0117727	0.00314121	0.00017843	ENSG00000044459	0.1861167	CNTLN	centlein
Concentration_of_Large_LDL_Particles	11	115044850	3.62e-05	0.09221685	0.03164076	1	0.03164076	rs1048932	A	C	11_115044850	0.83102	0.0413	0.0539013	0.00956135	1.73E-08	ENSG00000182985	0.172837022	CADM1	cell adhesion molecule 1
Concentration_of_Large_VLDL_Particles	2	21288970	2.44e-05	0.07721101	0.01764505	1	0.01764505	rs72780178	C	A	2_21288970	1.07864	0.0141	0.00683915	0.00315013	0.029927	ENSG00000118961	0.073038229	LDAH	lipid droplet associated hydrolase
Concentration_of_Large_VLDL_Particles	2	54040404	2.73e-05	0.08177562	0.04268778	1	0.04268778	rs6545368	G	A	2_54040404	1.06588	0.0137	0.00759136	0.00303826	0.0124698	ENSG00000170634	0.306841046	ACYP2	acylphosphatase 2
Concentration_of_Large_VLDL_Particles	3	48730116	4.18e-07	0.009654513	0.01063467	1	0.01063467	rs12493578	T	C	3_48730116	0.92044	0.0186	-0.0146224	0.00421494	0.00052215	ENSG00000177479	0.333802817	ARIH2	ariadne RBR E3 ubiquitin protein ligase 2
Concentration_of_Large_VLDL_Particles	3	70639070	6.38e-05	0.1174066	0.04126984	1	0.04126984	rs6783708	A	G	3_70639070	0.90484	0.0224	-0.0137542	0.00523214	0.00856979	ENSG00000242120	0.026559356	MDFIC2	MyoD family inhibitor domain containing 2
Concentration_of_Large_VLDL_Particles	11	115100186	1.22e-05	0.05243439	0.009178385	1	0.009178385	rs2275997	A	G	11_115100186	1.08567	0.0194	0.00897725	0.00412484	0.0295273	ENSG00000182985	0.179476861	CADM1	cell adhesion molecule 1
Concentration_of_Large_VLDL_Particles	13	58714274	2.61e-05	0.08002471	0.01884243	1	0.01884243	rs34433316	G	A	13_58714274	0.83102	0.0413	0.0331864	0.00929985	0.00035912	ENSG00000118946	0.026559356	PCDH17	protocadherin 17
Concentration_of_LDL_Particles	2	21288970	2.44e-05	0.07623307	0.02149279	1	0.02149279	rs72780178	C	A	2_21288970	1.06301	0.014	-0.0112741	0.00315236	0.00034844	ENSG00000118961	0.073038229	LDAH	lipid droplet associated hydrolase
Concentration_of_LDL_Particles	9	17407849	3.98e-05	0.09697427	0.03464345	1	0.03464345	rs2780212	C	T	9_17407849	0.83102	0.0413	0.0526343	0.00955534	3.63E-08	ENSG00000044459	0.192756539	CNTLN	centlein
Concentration_of_Medium_HDL_Particles	2	53984823	2.63e-06	0.03080623	0.01508035	1	0.01508035	rs2111622	G	A	2_53984823	1.06035	0.0137	-0.008444	0.00290466	0.00364895	ENSG00000115239	0.24668008	ASB3	ankyrin repeat and SOCS box containing 3
Concentration_of_Medium_HDL_Particles	3	48995487	4.22e-06	0.0347997	0.01099037	1	0.01099037	rs7628719	C	T	3_48995487	0.9366	0.0147	0.0099266	0.00296674	0.00082013	ENSG00000177479	0.380482897	ARIH2	ariadne RBR E3 ubiquitin protein ligase 2
Concentration_of_Medium_HDL_Particles	3	49898000	4.3e-05	0.1002856	0.02970983	1	0.02970983	rs2777888	G	A	3_49898000	0.92358	0.0159	0.00991414	0.00350958	0.00473026	ENSG00000004534	0.326760563	RBM6	RNA binding motif protein 6
Concentration_of_Medium_HDL_Particles	6	98555272	6.6e-05	0.1184029	0.04252924	1	0.04252924	rs9375188	C	T	6_98555272	0.93463	0.0148	-0.0129444	0.00300351	1.64E-05		NA	NA	NA
Concentration_of_Medium_HDL_Particles	10	126658075	2.58e-05	0.07862149	0.01886129	1	0.01886129	rs11245450	A	G	10_126658075	1.06067	0.0136	-0.0114023	0.00287402	7.27E-05	ENSG00000019995	0.1861167	ZRANB1	zinc finger RANBP2-type containing 1
Concentration_of_Medium_HDL_Particles	12	56478002	5.74e-05	0.1126745	0.03797692	1	0.03797692	rs10876870	A	C	12_56478002	0.92044	0.0186	0.00615927	0.00402174	0.125649	ENSG00000111540	0.373843058	RAB5B	RAB5B, member RAS oncogene family
Concentration_of_Medium_HDL_Particles	13	58714274	2.61e-05	0.07920247	0.01912223	1	0.01912223	rs34433316	G	A	13_58714274	1.07047	0.0139	-0.008604	0.00301914	0.00437473	ENSG00000118946	0.026559356	PCDH17	protocadherin 17
Concentration_of_Medium_HDL_Particles	17	8052363	1.69e-05	0.06274235	0.01283373	1	0.01283373	rs2518026	T	C	17_8052363	0.94497	0.0134	0.0114899	0.00289404	7.18E-05	ENSG00000178971	0.286519115	CTC1	CST telomere replication complex component 1
Concentration_of_Medium_LDL_Particles	2	21288970	2.44e-05	0.07764033	0.02005081	1	0.02005081	rs72780178	C	A	2_21288970	1.06471	0.0136	-0.0110238	0.00314705	0.00046029	ENSG00000118961	0.073038229	LDAH	lipid droplet associated hydrolase
Concentration_of_Medium_LDL_Particles	9	17386062	1.49e-05	0.0590228	0.02977273	1	0.02977273	rs12345267	T	C	9_17386062	1.06247	0.0135	0.00518536	0.00314856	0.0995799	ENSG00000044459	0.219315895	CNTLN	centlein
Concentration_of_Medium_LDL_Particles	11	115041589	2.36e-05	0.07643706	0.02241279	1	0.02241279	rs4936321	C	A	11_115041589	0.83102	0.0413	0.0488574	0.00956504	3.26E-07	ENSG00000182985	0.172837022	CADM1	cell adhesion molecule 1
Concentration_of_Medium_VLDL_Particles	2	21288970	2.44e-05	0.07449549	0.02312678	1	0.02312678	rs72780178	C	A	2_21288970	1.06588	0.0137	0.00720703	0.00312442	0.0210736	ENSG00000118961	0.073038229	LDAH	lipid droplet associated hydrolase
Concentration_of_Medium_VLDL_Particles	11	115100186	1.22e-05	0.04984254	0.01164479	1	0.01164479	rs2275997	A	G	11_115100186	0.83102	0.0413	0.0503509	0.00956272	1.40E-07	ENSG00000182985	0.179476861	CADM1	cell adhesion molecule 1
Concentration_of_Small_HDL_Particles	12	49924637	2.92e-05	0.08450576	0.04904719	1	0.04904719	rs11169058	T	C	12_49924637	0.92524	0.0175	-0.0124393	0.00414311	0.00267896	ENSG00000123352	0.132796781	SPATS2	spermatogenesis associated serine rich 2
Concentration_of_Small_HDL_Particles	17	8088612	5.11e-07	0.0110963	0.000344274	1	0.000344274	rs8070063	G	T	17_8088612	1.06801	0.0143	-0.0391337	0.00319389	1.67E-34	ENSG00000178971	0.333400402	CTC1	CST telomere replication complex component 1
Concentration_of_Small_HDL_Particles	20	44666595	1.54e-05	0.05979708	0.009170415	1	0.009170415	rs3848726	T	G	20_44666595	0.92747	0.0141	-0.0195467	0.00311992	3.73E-10	ENSG00000101017	0.278873239	CD40	CD40 molecule
Concentration_of_Small_LDL_Particles	2	21288970	2.44e-05	0.07612695	0.02057351	1	0.02057351	rs72780178	C	A	2_21288970	1.06301	0.014	-0.0105813	0.00315369	0.00079316	ENSG00000118961	0.073038229	LDAH	lipid droplet associated hydrolase
Concentration_of_Small_LDL_Particles	9	17407849	3.98e-05	0.0969583	0.0367167	1	0.0367167	rs2780212	C	T	9_17407849	1.06247	0.0135	0.00593549	0.00314656	0.0592502	ENSG00000044459	0.192756539	CNTLN	centlein
Concentration_of_Small_LDL_Particles	11	115041589	2.36e-05	0.07495085	0.0200294	1	0.0200294	rs4936321	C	A	11_115041589	0.83102	0.0413	0.0519451	0.00955839	5.50E-08	ENSG00000182985	0.172837022	CADM1	cell adhesion molecule 1
Concentration_of_Small_VLDL_Particles	2	21288970	2.44e-05	0.07569345	0.02469085	1	0.02469085	rs72780178	C	A	2_21288970	1.06588	0.0137	0.00874636	0.00308529	0.00458498	ENSG00000118961	0.073038229	LDAH	lipid droplet associated hydrolase
Concentration_of_Small_VLDL_Particles	11	115100186	1.22e-05	0.05141477	0.01267143	1	0.01267143	rs2275997	A	G	11_115100186	0.83102	0.0413	0.0480192	0.00944116	3.66E-07	ENSG00000182985	0.179476861	CADM1	cell adhesion molecule 1
Concentration_of_Very_Large_HDL_Particles	1	97061302	1.09e-05	0.0472094	0.01441025	1	0.01441025	rs77784844	G	A	1_97061302	0.92044	0.0186	0.00911506	0.00400439	0.0228311	ENSG00000117569	0.126156942	PTBP2	polypyrimidine tract binding protein 2
Concentration_of_Very_Large_HDL_Particles	3	49502243	4.29e-06	0.03328167	0.002922789	1	0.002922789	rs7645445	T	C	3_49502243	0.94667	0.0134	-0.0707419	0.00286005	7.16E-135	ENSG00000145020	0.333400402	AMT	aminomethyltransferase
Concentration_of_Very_Large_HDL_Particles	3	50022049	0.000104668	0.1394728	0.04185317	1	0.04185317	rs62262139	G	A	3_50022049	1.06801	0.0143	0.0294261	0.00295947	2.74E-23		NA	NA	NA
Concentration_of_Very_Large_HDL_Particles	6	98555272	6.6e-05	0.1166865	0.02976038	1	0.02976038	rs9375188	C	T	6_98555272	1.05802	0.0137	-0.0206685	0.0029573	2.78E-12		NA	NA	NA
Concentration_of_Very_Large_HDL_Particles	12	56480648	2.5e-05	0.07563358	0.0137404	1	0.0137404	rs705696	A	G	12_56480648	0.938	0.0143	0.013113	0.00300355	1.27E-05	ENSG00000111540	0.373843058	RAB5B	RAB5B, member RAS oncogene family
Concentration_of_Very_Large_HDL_Particles	13	58714274	2.61e-05	0.07739212	0.01427294	1	0.01427294	rs34433316	G	A	13_58714274	1.06865	0.0136	-0.0104904	0.00287728	0.0002665	ENSG00000118946	0.026559356	PCDH17	protocadherin 17
Concentration_of_Very_Large_HDL_Particles	20	44564682	0.000124072	0.1507085	0.04719995	1	0.04719995	rs3848715	G	A	20_44564682	0.87494	0.0286	0.0224209	0.00608415	0.00022864	ENSG00000100979	0.379879276	PLTP	phospholipid transfer protein
Concentration_of_Very_Large_HDL_Particles	20	44666595	1.54e-05	0.05776501	0.00911804	1	0.00911804	rs3848726	T	G	20_44666595	0.94497	0.0134	0.0196664	0.00288287	9.01E-12	ENSG00000101017	0.278873239	CD40	CD40 molecule
Concentration_of_Very_Large_VLDL_Particles	2	21288970	2.44e-05	0.07606055	0.01566178	1	0.01566178	rs72780178	C	A	2_21288970	1.06035	0.0137	0.00974284	0.0030337	0.00132048	ENSG00000118961	0.073038229	LDAH	lipid droplet associated hydrolase
Concentration_of_Very_Large_VLDL_Particles	2	54040404	2.73e-05	0.08056803	0.02346853	1	0.02346853	rs6545368	G	A	2_54040404	1.06588	0.0137	0.009122	0.0030281	0.00259181	ENSG00000170634	0.306841046	ACYP2	acylphosphatase 2
Concentration_of_Very_Large_VLDL_Particles	3	49502243	4.29e-06	0.03515347	0.00317461	1	0.00317461	rs7645445	T	C	3_49502243	0.92044	0.0186	-0.0170358	0.00420021	5.00E-05	ENSG00000145020	0.333400402	AMT	aminomethyltransferase
Concentration_of_Very_Large_VLDL_Particles	3	70639070	6.38e-05	0.1159283	0.03537056	1	0.03537056	rs6783708	A	G	3_70639070	0.94459	0.0136	0.013343	0.00303687	1.12E-05	ENSG00000242120	0.026559356	MDFIC2	MyoD family inhibitor domain containing 2
Concentration_of_Very_Large_VLDL_Particles	11	115100186	1.22e-05	0.05184805	0.008397628	1	0.008397628	rs2275997	A	G	11_115100186	0.90484	0.0224	-0.0152232	0.00521399	0.00350424	ENSG00000182985	0.179476861	CADM1	cell adhesion molecule 1
Concentration_of_Very_Large_VLDL_Particles	12	56478002	5.74e-05	0.1116678	0.03256702	1	0.03256702	rs10876870	A	C	12_56478002	1.08567	0.0194	0.0105125	0.00411045	0.0105429	ENSG00000111540	0.373843058	RAB5B	RAB5B, member RAS oncogene family
Concentration_of_Very_Large_VLDL_Particles	13	58714274	2.61e-05	0.07883428	0.0166744	1	0.0166744	rs34433316	G	A	13_58714274	0.83102	0.0413	0.0302706	0.00926685	0.00108886	ENSG00000118946	0.026559356	PCDH17	protocadherin 17
Concentration_of_Very_Large_VLDL_Particles	20	44650818	8.29e-05	0.1270837	0.04355839	1	0.04355839	rs6130997	G	A	20_44650818	1.06865	0.0136	0.0102549	0.00301812	0.00067949	ENSG00000124140	0.3138833	SLC12A5	solute carrier family 12 member 5
Concentration_of_Very_Small_VLDL_Particles	2	21288970	2.44e-05	0.07662553	0.02020556	1	0.02020556	rs72780178	C	A	2_21288970	1.0739	0.0168	0.0109723	0.00392905	0.00522909	ENSG00000118961	0.073038229	LDAH	lipid droplet associated hydrolase
Concentration_of_Very_Small_VLDL_Particles	3	141756541	6.74e-05	0.1192559	0.04889396	1	0.04889396	rs1543064	C	T	3_141756541	1.06588	0.0137	0.00857583	0.00308156	0.00538719	ENSG00000114126	0.212676056	TFDP2	transcription factor Dp-2
Concentration_of_Very_Small_VLDL_Particles	9	17407849	3.98e-05	0.09703551	0.03124426	1	0.03124426	rs2780212	C	T	9_17407849	1.06301	0.014	-0.0095469	0.00311213	0.0021578	ENSG00000044459	0.192756539	CNTLN	centlein
Concentration_of_Very_Small_VLDL_Particles	11	115100186	1.22e-05	0.05186663	0.01056446	1	0.01056446	rs2275997	A	G	11_115100186	0.83102	0.0413	0.0397461	0.00943115	2.51E-05	ENSG00000182985	0.179476861	CADM1	cell adhesion molecule 1
Concentration_of_VLDL_Particles	2	21288970	2.44e-05	0.07476267	0.02197196	1	0.02197196	rs72780178	C	A	2_21288970	1.06588	0.0137	0.00822175	0.00311565	0.00831929	ENSG00000118961	0.073038229	LDAH	lipid droplet associated hydrolase
Concentration_of_VLDL_Particles	11	115100186	1.22e-05	0.05044621	0.01123147	1	0.01123147	rs2275997	A	G	11_115100186	0.83102	0.0413	0.0470433	0.00953514	8.08E-07	ENSG00000182985	0.179476861	CADM1	cell adhesion molecule 1
Creatinine	1	1681665	8.9e-06	0.04382522	0.004657283	1	0.004657283	rs35301881	T	C	1_1681665	0.92914	0.0148	-0.0140236	0.00297893	2.51E-06	ENSG00000178821	0.367203219	TMEM52	transmembrane protein 52
Creatinine	1	208700789	0.000115873	0.1488968	0.0368617	1	0.0368617	rs1417954	T	C	1_208700789	0.93034	0.0154	0.0110018	0.00290754	0.00015444	ENSG00000076356	0.026559356	PLXNA2	plexin A2
Creatinine	3	49009386	1.65e-05	0.06195872	0.02183392	1	0.02183392	rs4974078	C	T	3_49009386	0.93137	0.0174	0.011254	0.00277003	4.85E-05	ENSG00000177479	0.347082495	ARIH2	ariadne RBR E3 ubiquitin protein ligase 2
Creatinine	3	49697459	2.73e-06	0.03109315	0.001562945	1	0.001562945	rs9836291	A	G	3_49697459	0.92293	0.017	-0.0119584	0.00275913	1.46E-05	ENSG00000173531	0.340643863	MST1	macrophage stimulating 1
Creatinine	3	141781247	5.33e-05	0.1096745	0.02033872	1	0.02033872	rs59783680	G	A	3_141781247	0.93819	0.0155	-0.0136879	0.00311755	1.13E-05	ENSG00000114126	0.073239437	TFDP2	transcription factor Dp-2
Creatinine	8	10126348	0.000104717	0.1420933	0.03989232	1	0.03989232	rs4260895	C	A	8_10126348	1.06503	0.0138	0.0081131	0.00269811	0.00263909	ENSG00000175806	0.152917505	MSRA	methionine sulfoxide reductase A
Creatinine	10	131318752	2.89e-06	0.03172909	0.001651126	1	0.001651126	rs12573709	T	G	10_131318752	1.11071	0.0254	-0.0137099	0.00436624	0.00168987	ENSG00000170430	0.393762575	MGMT	O-6-methylguanine-DNA methyltransferase
Creatinine	10	131455028	9.94e-05	0.1386443	0.04625562	1	0.04625562	rs7098548	G	A	10_131455028	1.07444	0.0167	0.0181671	0.00347276	1.69E-07	ENSG00000170430	0.353722334	MGMT	O-6-methylguanine-DNA methyltransferase
Creatinine	12	4490845	1.01e-05	0.04684795	0.01440025	1	0.01440025	rs12812339	C	A	12_4490845	0.94186	0.0145	-0.0099227	0.00278792	0.00037212	ENSG00000078237	0.112877264	TIGAR	TP53 induced glycolysis regulatory phosphatase
Creatinine	12	49846626	6.13e-05	0.1154923	0.04696112	1	0.04696112	rs7133398	C	A	12_49846626	0.93211	0.0165	-0.0095311	0.00339899	0.00504644	ENSG00000161791	0.13943662	FMNL3	formin like 3
Creatinine	15	98343690	5.46e-05	0.110665	0.02171233	1	0.02171233	rs8036077	A	G	15_98343690	0.94045	0.0143	-0.0088489	0.00292737	0.00250461	ENSG00000140450	0.046478873	ARRDC4	arrestin domain containing 4
Creatinine	22	29877367	9.83e-05	0.1380453	0.03249394	1	0.03249394	rs56083406	A	G	22_29877367	0.93044	0.0145	-0.0143356	0.00297142	1.40E-06	ENSG00000100296	0.360362173	THOC5	THO complex subunit 5
Degree_of_Unsaturation	2	185609755	1e-05	0.0461402	0.01241856	1	0.01241856	rs1480485	G	T	2_185609755	1.06631	0.014	-0.0105616	0.00294714	0.00033885	ENSG00000170396	0.079879276	ZNF804A	zinc finger protein 804A
Degree_of_Unsaturation	3	50160109	5.75e-05	0.1124939	0.02855025	1	0.02855025	rs2071206	A	G	3_50160109	0.92904	0.0157	0.0149281	0.00352669	2.31E-05	ENSG00000004534	0.313480885	RBM6	RNA binding motif protein 6
Degree_of_Unsaturation	3	70639070	6.38e-05	0.1167273	0.03092971	1	0.03092971	rs6783708	A	G	3_70639070	0.94412	0.0135	0.0119779	0.00295447	5.03E-05	ENSG00000242120	0.026559356	MDFIC2	MyoD family inhibitor domain containing 2
Degree_of_Unsaturation	3	71060640	1.46e-05	0.05764754	0.008711194	1	0.008711194	rs11720703	C	T	3_71060640	0.92044	0.0186	0.018818	0.00413005	5.21E-06	ENSG00000114861	0.073239437	FOXP1	forkhead box P1
Degree_of_Unsaturation	5	87401353	7.75e-05	0.1246236	0.0359587	1	0.0359587	rs6452772	C	T	5_87401353	1.06247	0.0135	-0.0107154	0.00299825	0.00035183	ENSG00000081189	0.06639839	MEF2C	myocyte enhancer factor 2C
Degree_of_Unsaturation	6	98584733	7.39e-05	0.1227203	0.04237639	1	0.04237639	rs9320913	C	A	6_98584733	0.94459	0.0136	-0.0147555	0.00298451	7.66E-07		NA	NA	NA
Degree_of_Unsaturation	11	115041589	2.36e-05	0.07543456	0.01347792	1	0.01347792	rs4936321	C	A	11_115041589	0.92858	0.0177	0.0134479	0.00387934	0.00052728	ENSG00000182985	0.172837022	CADM1	cell adhesion molecule 1
Degree_of_Unsaturation	13	58714274	2.61e-05	0.07943274	0.01471748	1	0.01471748	rs34433316	G	A	13_58714274	1.08567	0.0194	-0.0136344	0.00403977	0.0007382	ENSG00000118946	0.026559356	PCDH17	protocadherin 17
Degree_of_Unsaturation	20	44650818	8.29e-05	0.1278857	0.03786283	1	0.03786283	rs6130997	G	A	20_44650818	0.94516	0.0134	0.0108166	0.00295865	0.00025632	ENSG00000124140	0.3138833	SLC12A5	solute carrier family 12 member 5
Docosahexaenoic_Acid	2	144272138	7.82e-05	0.1248326	0.04088017	1	0.04088017	rs6727288	C	T	2_144272138	0.94412	0.0135	0.0126861	0.00294818	1.69E-05	ENSG00000075884	0.033400402	ARHGAP15	Rho GTPase activating protein 15
Docosahexaenoic_Acid	3	50160109	5.75e-05	0.1120911	0.0317144	1	0.0317144	rs2071206	A	G	3_50160109	0.92044	0.0186	0.0177893	0.00412082	1.58E-05	ENSG00000004534	0.313480885	RBM6	RNA binding motif protein 6
Docosahexaenoic_Acid	5	87399919	8.35e-05	0.1281744	0.04320215	1	0.04320215	rs6863807	G	A	5_87399919	0.94488	0.0135	0.0135412	0.00303578	8.18E-06		NA	NA	NA
Docosahexaenoic_Acid	6	98584733	7.39e-05	0.122517	0.03913518	1	0.03913518	rs9320913	C	A	6_98584733	0.92895	0.0177	0.0146316	0.00391587	0.00018666		NA	NA	NA
Docosahexaenoic_Acid	13	58714274	2.61e-05	0.07869028	0.01570021	1	0.01570021	rs34433316	G	A	13_58714274	0.94516	0.0134	0.0132024	0.00295224	7.75E-06	ENSG00000118946	0.026559356	PCDH17	protocadherin 17
Docosahexaenoic_Acid_to_Total_Fatty_Acids_percentage	1	96819655	0.000121788	0.151682	0.04277751	1	0.04277751	rs170533	G	T	1_96819655	0.92941	0.0176	0.0135072	0.0039724	0.00067338	ENSG00000117569	0.033199195	PTBP2	polypyrimidine tract binding protein 2
Docosahexaenoic_Acid_to_Total_Fatty_Acids_percentage	2	185609755	1e-05	0.04765618	0.02407635	1	0.02407635	rs1480485	G	T	2_185609755	1.06216	0.0135	-0.0083089	0.0030292	0.00608997	ENSG00000170396	0.079879276	ZNF804A	zinc finger protein 804A
Docosahexaenoic_Acid_to_Total_Fatty_Acids_percentage	3	49606188	3.88e-07	0.009050233	0.03053694	1	0.03053694	rs56116382	C	A	3_49606188	0.92904	0.0157	0.0133416	0.00359964	0.0002103	ENSG00000173531	0.347283702	MST1	macrophage stimulating 1
Docosahexaenoic_Acid_to_Total_Fatty_Acids_percentage	3	70639070	6.38e-05	0.1175665	0.02580998	1	0.02580998	rs6783708	A	G	3_70639070	1.05792	0.0138	0.00936392	0.00313247	0.00279645	ENSG00000242120	0.026559356	MDFIC2	MyoD family inhibitor domain containing 2
Docosahexaenoic_Acid_to_Total_Fatty_Acids_percentage	5	87418733	8.89e-05	0.1324005	0.0337566	1	0.0337566	rs10037886	A	G	5_87418733	0.92044	0.0186	0.0187596	0.00421532	8.58E-06	ENSG00000081189	0.06639839	MEF2C	myocyte enhancer factor 2C
Docosahexaenoic_Acid_to_Total_Fatty_Acids_percentage	6	98584733	7.39e-05	0.1235252	0.02916843	1	0.02916843	rs9320913	C	A	6_98584733	0.91174	0.0171	0.0123775	0.00393975	0.0016799		NA	NA	NA
Docosahexaenoic_Acid_to_Total_Fatty_Acids_percentage	11	115042859	2.38e-05	0.07695043	0.01231379	1	0.01231379	rs11606838	C	A	11_115042859	1.08567	0.0194	-0.0160995	0.00412289	9.43E-05	ENSG00000182985	0.172837022	CADM1	cell adhesion molecule 1
Docosahexaenoic_Acid_to_Total_Fatty_Acids_percentage	13	58714274	2.61e-05	0.08060227	0.01183675	1	0.01183675	rs34433316	G	A	13_58714274	0.94516	0.0134	0.0125606	0.00301969	3.19E-05	ENSG00000118946	0.026559356	PCDH17	protocadherin 17
Free_Cholesterol_in_Chylomicrons_and_Extremely_Large_VLDL	1	66493152	6.81e-05	0.1179315	0.03816757	1	0.03816757	rs4360504	T	C	1_66493152	1.06769	0.0136	0.00834302	0.00304279	0.00610903	ENSG00000213625	0.06639839	LEPROT	leptin receptor overlapping transcript
Free_Cholesterol_in_Chylomicrons_and_Extremely_Large_VLDL	3	49476806	5.68e-06	0.03636301	0.01837249	1	0.01837249	rs13096760	C	T	3_49476806	0.92044	0.0186	-0.0173518	0.00423661	4.21E-05	ENSG00000145020	0.340040241	AMT	aminomethyltransferase
Free_Cholesterol_in_Chylomicrons_and_Extremely_Large_VLDL	3	70639070	6.38e-05	0.1152714	0.03614677	1	0.03614677	rs6783708	A	G	3_70639070	0.94365	0.0137	0.00751804	0.00310074	0.0153263	ENSG00000242120	0.026559356	MDFIC2	MyoD family inhibitor domain containing 2
Free_Cholesterol_in_Chylomicrons_and_Extremely_Large_VLDL	11	13294268	3.36e-05	0.08829562	0.02115717	1	0.02115717	rs900144	C	T	11_13294268	1.06247	0.0135	0.00895545	0.00307706	0.00361011	ENSG00000133794	0.199195171	BMAL1	basic helix-loop-helix ARNT like 1
Free_Cholesterol_in_Chylomicrons_and_Extremely_Large_VLDL	11	115041589	2.36e-05	0.07443884	0.01555089	1	0.01555089	rs4936321	C	A	11_115041589	1.08567	0.0194	0.0128955	0.00414484	0.00186343	ENSG00000182985	0.172837022	CADM1	cell adhesion molecule 1
Free_Cholesterol_in_Chylomicrons_and_Extremely_Large_VLDL	13	58714274	2.61e-05	0.07829204	0.01698899	1	0.01698899	rs34433316	G	A	13_58714274	1.06173	0.0136	0.0101592	0.00305486	0.00088251	ENSG00000118946	0.026559356	PCDH17	protocadherin 17
Free_Cholesterol_in_HDL	1	1846073	2.21e-05	0.072663	0.01358612	1	0.01358612	rs2803298	G	T	1_1846073	0.9366	0.0147	0.0091987	0.00287542	0.00137885	ENSG00000178821	0.400402414	TMEM52	transmembrane protein 52
Free_Cholesterol_in_HDL	2	54040404	2.73e-05	0.08107743	0.01617217	1	0.01617217	rs6545368	G	A	2_54040404	1.06067	0.0136	-0.0167522	0.00278582	1.82E-09	ENSG00000170634	0.306841046	ACYP2	acylphosphatase 2
Free_Cholesterol_in_HDL	3	48719638	3.86e-07	0.0088722	0.000803149	1	0.000803149	rs7633840	T	C	3_48719638	1.07026	0.0151	-0.0108594	0.00280092	0.00010575	ENSG00000177479	0.320523139	ARIH2	ariadne RBR E3 ubiquitin protein ligase 2
Free_Cholesterol_in_HDL	3	49898000	4.3e-05	0.1006221	0.02335532	1	0.02335532	rs2777888	G	A	3_49898000	0.92044	0.0186	0.0104497	0.0038993	0.00736554	ENSG00000004534	0.326760563	RBM6	RNA binding motif protein 6
Free_Cholesterol_in_HDL	6	98555272	6.6e-05	0.1189938	0.03258501	1	0.03258501	rs9375188	C	T	6_98555272	0.94459	0.0136	-0.0173645	0.00281778	7.18E-10		NA	NA	NA
Free_Cholesterol_in_HDL	8	19530963	0.000109386	0.1449481	0.0474675	1	0.0474675	rs923768	T	C	8_19530963	0.90484	0.0224	0.0178201	0.00483924	0.00023109	ENSG00000147408	0.273843058	CSGALNACT1	chondroitin sulfate N-acetylgalactosaminyltransferase 1
Free_Cholesterol_in_HDL	10	126658075	2.58e-05	0.07870518	0.0153907	1	0.0153907	rs11245450	A	G	10_126658075	0.938	0.0143	0.0108607	0.00292428	0.00020409	ENSG00000019995	0.1861167	ZRANB1	zinc finger RANBP2-type containing 1
Free_Cholesterol_in_HDL	12	56480648	2.5e-05	0.07750778	0.01500136	1	0.01500136	rs705696	A	G	12_56480648	1.08199	0.0146	-0.012323	0.00311653	7.69E-05	ENSG00000111540	0.373843058	RAB5B	RAB5B, member RAS oncogene family
Free_Cholesterol_in_HDL	13	58714274	2.61e-05	0.07929315	0.01558439	1	0.01558439	rs34433316	G	A	13_58714274	0.94573	0.0136	0.00841949	0.00280817	0.00271598	ENSG00000118946	0.026559356	PCDH17	protocadherin 17
Free_Cholesterol_in_HDL	20	44650818	8.29e-05	0.1289902	0.03868436	1	0.03868436	rs6130997	G	A	20_44650818	0.94497	0.0134	0.0170236	0.00280541	1.30E-09	ENSG00000124140	0.3138833	SLC12A5	solute carrier family 12 member 5
Free_Cholesterol_in_IDL	1	1850428	4.51e-05	0.1044576	0.02774006	1	0.02774006	rs2295363	A	G	1_1850428	1.06152	0.0142	-0.0126854	0.0033531	0.0001549	ENSG00000178821	0.420523139	TMEM52	transmembrane protein 52
Free_Cholesterol_in_IDL	2	21288970	2.44e-05	0.0790095	0.01572606	1	0.01572606	rs72780178	C	A	2_21288970	0.92552	0.0176	0.0114863	0.00400082	0.00409228	ENSG00000118961	0.073038229	LDAH	lipid droplet associated hydrolase
Free_Cholesterol_in_IDL	3	50022079	7.35e-05	0.1246037	0.04247759	1	0.04247759	rs149445151	A	G	3_50022079	1.06897	0.0154	-0.0115133	0.00303812	0.00015092	ENSG00000004534	0.212676056	RBM6	RNA binding motif protein 6
Free_Cholesterol_in_IDL	9	17398616	1.96e-05	0.07072194	0.01282226	1	0.01282226	rs7038186	T	G	9_17398616	0.94469	0.0137	-0.007691	0.0030458	0.0115669	ENSG00000044459	0.232595573	CNTLN	centlein
Free_Cholesterol_in_IDL	13	58499890	3.38e-05	0.0921191	0.02332169	1	0.02332169	rs17054511	A	G	13_58499890	1.0646	0.0138	-0.011609	0.00304179	0.00013539	ENSG00000118946	0.06639839	PCDH17	protocadherin 17
Free_Cholesterol_in_IDL	20	44654508	8.8e-05	0.1332073	0.04948596	1	0.04948596	rs6073990	T	C	20_44654508	0.83102	0.0413	0.0332505	0.00927721	0.00033831	ENSG00000124140	0.3138833	SLC12A5	solute carrier family 12 member 5
Free_Cholesterol_in_Large_HDL	1	1776269	2.76e-05	0.08269248	0.03116907	1	0.03116907	rs4648727	A	C	1_1776269	1.06301	0.0136	-0.0077769	0.00279503	0.00539606	ENSG00000178821	0.380482897	TMEM52	transmembrane protein 52
Free_Cholesterol_in_Large_HDL	1	97061302	1.09e-05	0.04997074	0.01378411	1	0.01378411	rs77784844	G	A	1_97061302	1.07648	0.014	-0.0105335	0.00293935	0.00033894	ENSG00000117569	0.126156942	PTBP2	polypyrimidine tract binding protein 2
Free_Cholesterol_in_Large_HDL	2	54040404	2.73e-05	0.08229479	0.01517848	1	0.01517848	rs6545368	G	A	2_54040404	1.06067	0.0136	-0.0181603	0.00278889	7.45E-11	ENSG00000170634	0.306841046	ACYP2	acylphosphatase 2
Free_Cholesterol_in_Large_HDL	3	41260017	2.21e-05	0.07409446	0.01288264	1	0.01288264	rs13075993	A	G	3_41260017	0.92044	0.0186	0.0130937	0.00390471	0.00079868	ENSG00000168036	0.400402414	CTNNB1	catenin beta 1
Free_Cholesterol_in_Large_HDL	3	48757291	6.96e-07	0.01302506	0.000927533	1	0.000927533	rs1352420	A	G	3_48757291	0.94667	0.0134	-0.0570451	0.00278881	6.71E-93	ENSG00000177479	0.340442656	ARIH2	ariadne RBR E3 ubiquitin protein ligase 2
Free_Cholesterol_in_Large_HDL	3	49898000	4.3e-05	0.1011796	0.02165525	1	0.02165525	rs2777888	G	A	3_49898000	1.06801	0.0143	0.0237099	0.00288453	2.05E-16	ENSG00000004534	0.326760563	RBM6	RNA binding motif protein 6
Free_Cholesterol_in_Large_HDL	6	98555272	6.6e-05	0.1188459	0.02992035	1	0.02992035	rs9375188	C	T	6_98555272	0.93969	0.014	0.00878104	0.00281552	0.00181619		NA	NA	NA
Free_Cholesterol_in_Large_HDL	12	56480648	2.5e-05	0.07882418	0.01411825	1	0.01411825	rs705696	A	G	12_56480648	0.90484	0.0224	0.0171631	0.00484477	0.00039629	ENSG00000111540	0.373843058	RAB5B	RAB5B, member RAS oncogene family
Free_Cholesterol_in_Large_HDL	13	58714274	2.61e-05	0.08056045	0.01464631	1	0.01464631	rs34433316	G	A	13_58714274	0.938	0.0143	0.012729	0.00292759	1.37E-05	ENSG00000118946	0.026559356	PCDH17	protocadherin 17
Free_Cholesterol_in_Large_HDL	15	98343538	7.95e-05	0.1264112	0.03425117	1	0.03425117	rs8036661	C	T	15_98343538	0.87494	0.0286	0.0215515	0.00592974	0.00027861	ENSG00000140450	0.046478873	ARRDC4	arrestin domain containing 4
Free_Cholesterol_in_Large_HDL	20	44564682	0.000124072	0.1527354	0.04711656	1	0.04711656	rs3848715	G	A	20_44564682	0.94186	0.0143	0.0106407	0.00302149	0.00042891	ENSG00000100979	0.379879276	PLTP	phospholipid transfer protein
Free_Cholesterol_in_Large_HDL	20	44666595	1.54e-05	0.06081543	0.009498773	1	0.009498773	rs3848726	T	G	20_44666595	0.94497	0.0134	0.0185974	0.00280877	3.57E-11	ENSG00000101017	0.278873239	CD40	CD40 molecule
Free_Cholesterol_in_Large_LDL	2	21288970	2.44e-05	0.07765123	0.01785162	1	0.01785162	rs72780178	C	A	2_21288970	0.93913	0.0144	0.0130652	0.00310554	2.59E-05	ENSG00000118961	0.073038229	LDAH	lipid droplet associated hydrolase
Free_Cholesterol_in_Large_LDL	3	50022079	7.35e-05	0.122547	0.04909936	1	0.04909936	rs149445151	A	G	3_50022079	1.06152	0.0142	-0.0128508	0.00341688	0.00016932	ENSG00000004534	0.212676056	RBM6	RNA binding motif protein 6
Free_Cholesterol_in_Large_LDL	9	17268228	3.95e-05	0.09713608	0.02862557	1	0.02862557	rs10756858	C	T	9_17268228	0.83102	0.0413	0.0403252	0.0094505	1.98E-05	ENSG00000044459	0.1861167	CNTLN	centlein
Free_Cholesterol_in_Large_VLDL	2	21288970	2.44e-05	0.07438207	0.018825	1	0.018825	rs72780178	C	A	2_21288970	1.06439	0.0137	0.00717597	0.00305818	0.0189525	ENSG00000118961	0.073038229	LDAH	lipid droplet associated hydrolase
Free_Cholesterol_in_Large_VLDL	3	49338465	3.35e-05	0.08752408	0.04751047	1	0.04751047	rs7640903	G	A	3_49338465	0.92044	0.0186	-0.0136782	0.00424741	0.00128052	ENSG00000177479	0.280482897	ARIH2	ariadne RBR E3 ubiquitin protein ligase 2
Free_Cholesterol_in_Large_VLDL	3	70639070	6.38e-05	0.1152182	0.0438087	1	0.0438087	rs6783708	A	G	3_70639070	1.08567	0.0194	0.00874304	0.00415602	0.0354053	ENSG00000242120	0.026559356	MDFIC2	MyoD family inhibitor domain containing 2
Free_Cholesterol_in_Large_VLDL	6	98555272	6.6e-05	0.1166236	0.04511248	1	0.04511248	rs9375188	C	T	6_98555272	0.83102	0.0413	0.0250944	0.00936837	0.00739295		NA	NA	NA
Free_Cholesterol_in_Large_VLDL	10	131448143	3.54e-05	0.08993445	0.04377707	1	0.04377707	rs7905095	A	G	10_131448143	1.06078	0.0134	0.00482316	0.00305892	0.114854	ENSG00000170430	0.393963783	MGMT	O-6-methylguanine-DNA methyltransferase
Free_Cholesterol_in_Large_VLDL	11	115096431	1.76e-05	0.06189535	0.01391717	1	0.01391717	rs10891812	T	C	11_115096431	0.94176	0.0137	-0.0119004	0.00309055	0.00011788	ENSG00000182985	0.179476861	CADM1	cell adhesion molecule 1
Free_Cholesterol_in_Large_VLDL	13	58714274	2.61e-05	0.07721811	0.023446	1	0.023446	rs34433316	G	A	13_58714274	0.94497	0.0134	-0.0083434	0.00305662	0.00634127	ENSG00000118946	0.026559356	PCDH17	protocadherin 17
Free_Cholesterol_in_LDL	2	21288970	2.44e-05	0.07714283	0.01644627	1	0.01644627	rs72780178	C	A	2_21288970	0.93979	0.0144	0.012543	0.0031098	5.50E-05	ENSG00000118961	0.073038229	LDAH	lipid droplet associated hydrolase
Free_Cholesterol_in_LDL	3	50022079	7.35e-05	0.1234831	0.04586591	1	0.04586591	rs149445151	A	G	3_50022079	1.06152	0.0142	-0.0144998	0.0034211	2.25E-05	ENSG00000004534	0.212676056	RBM6	RNA binding motif protein 6
Free_Cholesterol_in_LDL	9	17269437	4.68e-05	0.1047467	0.04547003	1	0.04547003	rs10962988	T	G	9_17269437	0.83102	0.0413	0.0301632	0.00946175	0.00143329	ENSG00000044459	0.206237425	CNTLN	centlein
Free_Cholesterol_in_Medium_HDL	1	1846073	2.21e-05	0.07229441	0.01479323	1	0.01479323	rs2803298	G	T	1_1846073	1.06035	0.0137	-0.0083097	0.00287561	0.00385628	ENSG00000178821	0.400402414	TMEM52	transmembrane protein 52
Free_Cholesterol_in_Medium_HDL	2	54034881	3.08e-05	0.08542403	0.03918199	1	0.03918199	rs6724214	T	G	2_54034881	0.9366	0.0147	0.00897094	0.00293706	0.00225546	ENSG00000170634	0.306841046	ACYP2	acylphosphatase 2
Free_Cholesterol_in_Medium_HDL	3	48719638	3.86e-07	0.008793058	0.003618039	1	0.003618039	rs7633840	T	C	3_48719638	0.93463	0.0148	-0.0117152	0.00297368	8.16E-05	ENSG00000177479	0.320523139	ARIH2	ariadne RBR E3 ubiquitin protein ligase 2
Free_Cholesterol_in_Medium_HDL	3	49898000	4.3e-05	0.09957744	0.02648531	1	0.02648531	rs2777888	G	A	3_49898000	1.06067	0.0136	-0.013659	0.00284525	1.58E-06	ENSG00000004534	0.326760563	RBM6	RNA binding motif protein 6
Free_Cholesterol_in_Medium_HDL	6	98555272	6.6e-05	0.1175114	0.03778804	1	0.03778804	rs9375188	C	T	6_98555272	1.07026	0.0151	-0.0101015	0.00286064	0.00041374		NA	NA	NA
Free_Cholesterol_in_Medium_HDL	10	126658075	2.58e-05	0.07824315	0.02696518	1	0.02696518	rs11245450	A	G	10_126658075	0.92044	0.0186	0.00792038	0.00398213	0.0467049	ENSG00000019995	0.1861167	ZRANB1	zinc finger RANBP2-type containing 1
Free_Cholesterol_in_Medium_HDL	12	56478002	5.74e-05	0.1118132	0.03377193	1	0.03377193	rs10876870	A	C	12_56478002	0.90538	0.0225	0.0178325	0.00494424	0.00031015	ENSG00000111540	0.373843058	RAB5B	RAB5B, member RAS oncogene family
Free_Cholesterol_in_Medium_HDL	13	58714274	2.61e-05	0.07881772	0.01714641	1	0.01714641	rs34433316	G	A	13_58714274	1.08199	0.0146	-0.0125407	0.00318415	8.20E-05	ENSG00000118946	0.026559356	PCDH17	protocadherin 17
Free_Cholesterol_in_Medium_HDL	17	8052363	1.69e-05	0.06232085	0.02211376	1	0.02211376	rs2518026	T	C	17_8052363	0.94497	0.0134	0.0127467	0.00286531	8.65E-06	ENSG00000178971	0.286519115	CTC1	CST telomere replication complex component 1
Free_Cholesterol_in_Medium_LDL	2	21288970	2.44e-05	0.07653694	0.01823834	1	0.01823834	rs72780178	C	A	2_21288970	1.06748	0.0141	0.0117072	0.003225	0.00028333	ENSG00000118961	0.073038229	LDAH	lipid droplet associated hydrolase
Free_Cholesterol_in_Medium_LDL	9	17269437	4.68e-05	0.1035607	0.03291883	1	0.03291883	rs10962988	T	G	9_17269437	0.93979	0.0144	0.0128542	0.00313807	4.20E-05	ENSG00000044459	0.206237425	CNTLN	centlein
Free_Cholesterol_in_Medium_LDL	17	8223226	1.27e-05	0.05319763	0.009821725	1	0.009821725	rs10852898	C	T	17_8223226	1.06801	0.0143	-0.0134702	0.00319931	2.55E-05	ENSG00000184650	0.353722334	ODF4	outer dense fiber of sperm tails 4
Free_Cholesterol_in_Medium_LDL	20	44666595	1.54e-05	0.05949473	0.01181932	1	0.01181932	rs3848726	T	G	20_44666595	0.83102	0.0413	0.0429859	0.00954802	6.73E-06	ENSG00000101017	0.278873239	CD40	CD40 molecule
Free_Cholesterol_in_Medium_VLDL	2	21288970	2.44e-05	0.07589479	0.02232976	1	0.02232976	rs72780178	C	A	2_21288970	1.06588	0.0137	0.00736066	0.00313594	0.0189162	ENSG00000118961	0.073038229	LDAH	lipid droplet associated hydrolase
Free_Cholesterol_in_Medium_VLDL	9	17407849	3.98e-05	0.09709228	0.04356844	1	0.04356844	rs2780212	C	T	9_17407849	1.06301	0.014	-0.0104604	0.00316673	0.00095602	ENSG00000044459	0.192756539	CNTLN	centlein
Free_Cholesterol_in_Medium_VLDL	11	115100186	1.22e-05	0.0505867	0.01119817	1	0.01119817	rs2275997	A	G	11_115100186	0.83102	0.0413	0.0477219	0.00959552	6.59E-07	ENSG00000182985	0.179476861	CADM1	cell adhesion molecule 1
Free_Cholesterol_in_Small_HDL	3	48688114	7.19e-11	4.22e-06	0.01652654	1	0.01652654	rs73078349	A	G	3_48688114	0.92923	0.0168	0.017351	0.00390808	9.01E-06	ENSG00000173421	0.287323944	IHO1	interactor of HORMAD1 1
Free_Cholesterol_in_Small_HDL	11	112975934	3.95e-05	0.09671223	0.02707891	1	0.02707891	rs11214489	T	C	11_112975934	1.06727	0.014	0.014893	0.00318541	2.94E-06	ENSG00000149294	0.1861167	NCAM1	neural cell adhesion molecule 1
Free_Cholesterol_in_Small_HDL	17	8241891	1.24e-05	0.05268442	0.009175753	1	0.009175753	rs12952489	A	G	17_8241891	1.06801	0.0143	-0.0273018	0.00312102	2.19E-18	ENSG00000184650	0.367002012	ODF4	outer dense fiber of sperm tails 4
Free_Cholesterol_in_Small_HDL	20	44666595	1.54e-05	0.05958653	0.01131233	1	0.01131233	rs3848726	T	G	20_44666595	0.85856	0.022	0.0162553	0.00509796	0.00142987	ENSG00000101017	0.278873239	CD40	CD40 molecule
Free_Cholesterol_in_Small_VLDL	2	21288970	2.44e-05	0.07457984	0.02234688	1	0.02234688	rs72780178	C	A	2_21288970	1.06301	0.014	-0.0109857	0.00315722	0.00050234	ENSG00000118961	0.073038229	LDAH	lipid droplet associated hydrolase
Free_Cholesterol_in_Small_VLDL	9	17407849	3.98e-05	0.09536552	0.03575827	1	0.03575827	rs2780212	C	T	9_17407849	1.06247	0.0135	0.00710742	0.00314996	0.0240498	ENSG00000044459	0.192756539	CNTLN	centlein
Free_Cholesterol_in_Small_VLDL	11	115041589	2.36e-05	0.07341752	0.021739	1	0.021739	rs4936321	C	A	11_115041589	0.83102	0.0413	0.0547474	0.00956721	1.05E-08	ENSG00000182985	0.172837022	CADM1	cell adhesion molecule 1
Free_Cholesterol_in_Very_Large_HDL	1	97061302	1.09e-05	0.04942806	0.02551933	1	0.02551933	rs77784844	G	A	1_97061302	0.92478	0.0176	0.010372	0.00390972	0.00798182	ENSG00000117569	0.126156942	PTBP2	polypyrimidine tract binding protein 2
Free_Cholesterol_in_Very_Large_HDL	3	49515000	4.69e-06	0.03699465	0.004073823	1	0.004073823	rs35701831	C	A	3_49515000	1.06833	0.0136	-0.009439	0.00295251	0.00138912	ENSG00000145020	0.333400402	AMT	aminomethyltransferase
Free_Cholesterol_in_Very_Large_HDL	3	50022054	6.4e-05	0.1168803	0.03555987	1	0.03555987	rs62262140	G	A	3_50022054	1.06801	0.0143	0.0330523	0.0030375	1.44E-27	ENSG00000004534	0.212676056	RBM6	RNA binding motif protein 6
Free_Cholesterol_in_Very_Large_HDL	6	98555272	6.6e-05	0.118119	0.03645293	1	0.03645293	rs9375188	C	T	6_98555272	1.05982	0.0137	-0.0123845	0.00306838	5.43E-05		NA	NA	NA
Free_Cholesterol_in_Very_Large_HDL	12	56480648	2.5e-05	0.07797503	0.01639451	1	0.01639451	rs705696	A	G	12_56480648	0.938	0.0143	0.011665	0.00308333	0.00015483	ENSG00000111540	0.373843058	RAB5B	RAB5B, member RAS oncogene family
Free_Cholesterol_in_Very_Large_HDL	13	58480400	2.9e-05	0.0839096	0.01868588	1	0.01868588	rs34140906	C	T	13_58480400	0.87494	0.0286	0.0219098	0.00624585	0.00045177	ENSG00000118946	0.06639839	PCDH17	protocadherin 17
Free_Cholesterol_in_Very_Large_HDL	20	44666595	1.54e-05	0.06008797	0.01066355	1	0.01066355	rs3848726	T	G	20_44666595	0.94497	0.0134	0.017712	0.00295868	2.15E-09	ENSG00000101017	0.278873239	CD40	CD40 molecule
Free_Cholesterol_in_Very_Large_VLDL	2	21288970	2.44e-05	0.07630438	0.01718806	1	0.01718806	rs72780178	C	A	2_21288970	1.06769	0.0136	0.00871279	0.00304845	0.00426223	ENSG00000118961	0.073038229	LDAH	lipid droplet associated hydrolase
Free_Cholesterol_in_Very_Large_VLDL	2	53984823	2.63e-06	0.03290266	0.03720537	1	0.03720537	rs2111622	G	A	2_53984823	1.06301	0.0136	0.00762193	0.00303817	0.0121175	ENSG00000115239	0.24668008	ASB3	ankyrin repeat and SOCS box containing 3
Free_Cholesterol_in_Very_Large_VLDL	3	41260017	2.21e-05	0.07266851	0.03073541	1	0.03073541	rs13075993	A	G	3_41260017	0.92358	0.0159	-0.0103444	0.00370124	0.00519305	ENSG00000168036	0.400402414	CTNNB1	catenin beta 1
Free_Cholesterol_in_Very_Large_VLDL	3	49473646	5.62e-06	0.03725048	0.009213561	1	0.009213561	rs11130193	T	C	3_49473646	1.06588	0.0137	0.0092219	0.00305833	0.00256722	ENSG00000145020	0.340040241	AMT	aminomethyltransferase
Free_Cholesterol_in_Very_Large_VLDL	3	70639070	6.38e-05	0.1161808	0.03961652	1	0.03961652	rs6783708	A	G	3_70639070	0.92044	0.0186	-0.0153275	0.00424282	0.00030326	ENSG00000242120	0.026559356	MDFIC2	MyoD family inhibitor domain containing 2
Free_Cholesterol_in_Very_Large_VLDL	11	115100186	1.22e-05	0.05211921	0.009027787	1	0.009027787	rs2275997	A	G	11_115100186	1.08567	0.0194	0.00981075	0.00415158	0.018122	ENSG00000182985	0.179476861	CADM1	cell adhesion molecule 1
Free_Cholesterol_in_Very_Large_VLDL	13	58714274	2.61e-05	0.07905597	0.01833431	1	0.01833431	rs34433316	G	A	13_58714274	0.83102	0.0413	0.0334639	0.00935937	0.00034972	ENSG00000118946	0.026559356	PCDH17	protocadherin 17
Free_Cholesterol_in_Very_Small_VLDL	2	21288970	2.44e-05	0.0760913	0.02108956	1	0.02108956	rs72780178	C	A	2_21288970	1.06471	0.0136	-0.0108579	0.00308069	0.00042436	ENSG00000118961	0.073038229	LDAH	lipid droplet associated hydrolase
Free_Cholesterol_in_Very_Small_VLDL	9	17386062	1.49e-05	0.05794223	0.01321812	1	0.01321812	rs12345267	T	C	9_17386062	1.06588	0.0137	0.00749852	0.00305861	0.0142226	ENSG00000044459	0.219315895	CNTLN	centlein
Free_Cholesterol_in_Very_Small_VLDL	11	115100186	1.22e-05	0.05167657	0.02028415	1	0.02028415	rs2275997	A	G	11_115100186	0.83102	0.0413	0.0365677	0.00936029	9.36E-05	ENSG00000182985	0.179476861	CADM1	cell adhesion molecule 1
Free_Cholesterol_in_VLDL	2	21288970	2.44e-05	0.07434556	0.02080651	1	0.02080651	rs72780178	C	A	2_21288970	1.06588	0.0137	0.00875073	0.00312384	0.00509062	ENSG00000118961	0.073038229	LDAH	lipid droplet associated hydrolase
Free_Cholesterol_in_VLDL	11	115100186	1.22e-05	0.04986886	0.01065234	1	0.01065234	rs2275997	A	G	11_115100186	0.83102	0.0413	0.041696	0.00955996	1.29E-05	ENSG00000182985	0.179476861	CADM1	cell adhesion molecule 1
Free_Cholesterol_to_Total_Lipids_in_Chylomicrons_and_Extremely_Large_VLDL_percentage	20	44650818	8.29e-05	0.129303	0.03783896	1	0.03783896	rs6130997	G	A	20_44650818	0.94459	0.0136	0.0148349	0.00308874	1.56E-06	ENSG00000124140	0.3138833	SLC12A5	solute carrier family 12 member 5
Free_Cholesterol_to_Total_Lipids_in_IDL_percentage	3	70639070	6.38e-05	0.1172579	0.03841594	1	0.03841594	rs6783708	A	G	3_70639070	0.93716	0.0136	-0.0075402	0.00311219	0.0154026	ENSG00000242120	0.026559356	MDFIC2	MyoD family inhibitor domain containing 2
Free_Cholesterol_to_Total_Lipids_in_IDL_percentage	11	13315205	5.67e-05	0.112564	0.04575822	1	0.04575822	rs34796300	T	C	11_13315205	0.92044	0.0186	0.0127795	0.00430148	0.00296904	ENSG00000133794	0.219315895	BMAL1	basic helix-loop-helix ARNT like 1
Free_Cholesterol_to_Total_Lipids_in_IDL_percentage	12	56480648	2.5e-05	0.07876267	0.04879875	1	0.04879875	rs705696	A	G	12_56480648	1.06003	0.0136	-0.0104435	0.00311594	0.00080351	ENSG00000111540	0.373843058	RAB5B	RAB5B, member RAS oncogene family
Free_Cholesterol_to_Total_Lipids_in_IDL_percentage	13	58714274	2.61e-05	0.08050046	0.01795707	1	0.01795707	rs34433316	G	A	13_58714274	1.06801	0.0143	0.0134674	0.00317934	2.28E-05	ENSG00000118946	0.026559356	PCDH17	protocadherin 17
Free_Cholesterol_to_Total_Lipids_in_IDL_percentage	17	8173767	7.22e-06	0.0401022	0.04173542	1	0.04173542	rs1132554	C	T	17_8173767	1.08567	0.0194	-0.0129003	0.00420917	0.00217841	ENSG00000178971	0.299798793	CTC1	CST telomere replication complex component 1
Free_Cholesterol_to_Total_Lipids_in_IDL_percentage	20	44666595	1.54e-05	0.06046489	0.01100336	1	0.01100336	rs3848726	T	G	20_44666595	0.938	0.0143	0.0103272	0.00322678	0.00137231	ENSG00000101017	0.278873239	CD40	CD40 molecule
Free_Cholesterol_to_Total_Lipids_in_Large_HDL_percentage	1	97061302	1.09e-05	0.04760384	0.0394933	1	0.0394933	rs77784844	G	A	1_97061302	1.06067	0.0136	-0.0150938	0.00292426	2.45E-07	ENSG00000117569	0.126156942	PTBP2	polypyrimidine tract binding protein 2
Free_Cholesterol_to_Total_Lipids_in_Large_HDL_percentage	3	48751820	1.85e-06	0.0250417	0.001392561	1	0.001392561	rs6786055	G	T	3_48751820	1.06801	0.0143	0.0356509	0.00302421	4.58E-32	ENSG00000213672	0.192555332	NCKIPSD	NCK interacting protein with SH3 domain
Free_Cholesterol_to_Total_Lipids_in_Large_HDL_percentage	3	49898000	4.3e-05	0.09973748	0.02416589	1	0.02416589	rs2777888	G	A	3_49898000	1.07347	0.014	-0.0146912	0.00303574	1.30E-06	ENSG00000004534	0.326760563	RBM6	RNA binding motif protein 6
Free_Cholesterol_to_Total_Lipids_in_Large_HDL_percentage	6	98555272	6.6e-05	0.1177999	0.0339788	1	0.0339788	rs9375188	C	T	6_98555272	0.938	0.0143	0.0130729	0.00307013	2.06E-05		NA	NA	NA
Free_Cholesterol_to_Total_Lipids_in_Large_HDL_percentage	12	56480648	2.5e-05	0.07665009	0.01537397	1	0.01537397	rs705696	A	G	12_56480648	0.87494	0.0286	0.0232381	0.00621756	0.00018591	ENSG00000111540	0.373843058	RAB5B	RAB5B, member RAS oncogene family
Free_Cholesterol_to_Total_Lipids_in_Large_HDL_percentage	17	8096544	2.1e-06	0.02678749	0.0296477	1	0.0296477	rs9910821	G	A	17_8096544	0.94497	0.0134	0.019015	0.00294514	1.07E-10	ENSG00000178971	0.313279678	CTC1	CST telomere replication complex component 1
Free_Cholesterol_to_Total_Lipids_in_Large_HDL_percentage	20	44666595	1.54e-05	0.05835697	0.01010148	1	0.01010148	rs3848726	T	G	20_44666595	0.93118	0.0142	0.00936201	0.00297981	0.00167928	ENSG00000101017	0.278873239	CD40	CD40 molecule
Free_Cholesterol_to_Total_Lipids_in_Large_LDL_percentage	1	1686040	4.63e-06	0.03434065	0.003394468	1	0.003394468	rs4751	T	G	1_1686040	0.94497	0.0134	0.00898239	0.00300652	0.00281181	ENSG00000178821	0.367203219	TMEM52	transmembrane protein 52
Free_Cholesterol_to_Total_Lipids_in_Large_LDL_percentage	3	48939080	8.33e-07	0.0151137	0.004450625	1	0.004450625	rs4974084	G	A	3_48939080	0.92044	0.0186	0.0164627	0.00417371	8.00E-05	ENSG00000177479	0.367002012	ARIH2	ariadne RBR E3 ubiquitin protein ligase 2
Free_Cholesterol_to_Total_Lipids_in_Large_LDL_percentage	3	70639070	6.38e-05	0.116605	0.03765572	1	0.03765572	rs6783708	A	G	3_70639070	1.06003	0.0136	-0.0091589	0.00302407	0.00245661	ENSG00000242120	0.026559356	MDFIC2	MyoD family inhibitor domain containing 2
Free_Cholesterol_to_Total_Lipids_in_Large_LDL_percentage	6	98550289	7.07e-05	0.1207821	0.0399366	1	0.0399366	rs1906252	C	A	6_98550289	0.92127	0.0169	0.0137235	0.00301869	5.47E-06		NA	NA	NA
Free_Cholesterol_to_Total_Lipids_in_Large_LDL_percentage	11	13315205	5.67e-05	0.111811	0.03266952	1	0.03266952	rs34796300	T	C	11_13315205	1.0767	0.0141	-0.0076989	0.00315435	0.0146585	ENSG00000133794	0.219315895	BMAL1	basic helix-loop-helix ARNT like 1
Free_Cholesterol_to_Total_Lipids_in_Large_LDL_percentage	13	58714274	2.61e-05	0.0790392	0.01683176	1	0.01683176	rs34433316	G	A	13_58714274	0.94459	0.0136	-0.0156535	0.00301674	2.12E-07	ENSG00000118946	0.026559356	PCDH17	protocadherin 17
Free_Cholesterol_to_Total_Lipids_in_Large_LDL_percentage	20	44650818	8.29e-05	0.1277591	0.04427275	1	0.04427275	rs6130997	G	A	20_44650818	1.08567	0.0194	-0.0091066	0.00408412	0.0257646	ENSG00000124140	0.3138833	SLC12A5	solute carrier family 12 member 5
Free_Cholesterol_to_Total_Lipids_in_Large_VLDL_percentage	3	49898273	4.31e-05	0.1003935	0.03187576	1	0.03187576	rs2681781	G	A	3_49898273	1.06067	0.0136	0.00964125	0.0030805	0.00174968	ENSG00000004534	0.326760563	RBM6	RNA binding motif protein 6
Free_Cholesterol_to_Total_Lipids_in_Large_VLDL_percentage	20	44666595	1.54e-05	0.05920229	0.01175207	1	0.01175207	rs3848726	T	G	20_44666595	1.06801	0.0143	-0.0128634	0.00318675	5.43E-05	ENSG00000101017	0.278873239	CD40	CD40 molecule
Free_Cholesterol_to_Total_Lipids_in_Medium_HDL_percentage	1	1846073	2.21e-05	0.07259665	0.01328317	1	0.01328317	rs2803298	G	T	1_1846073	1.06067	0.0136	-0.0196577	0.00280723	2.52E-12	ENSG00000178821	0.400402414	TMEM52	transmembrane protein 52
Free_Cholesterol_to_Total_Lipids_in_Medium_HDL_percentage	2	54040404	2.73e-05	0.08077528	0.01579769	1	0.01579769	rs6545368	G	A	2_54040404	1.07026	0.0151	-0.0120572	0.002823	1.95E-05	ENSG00000170634	0.306841046	ACYP2	acylphosphatase 2
Free_Cholesterol_to_Total_Lipids_in_Medium_HDL_percentage	3	48724811	3.71e-07	0.007991032	0.000307428	1	0.000307428	rs4858828	C	T	3_48724811	0.92044	0.0186	0.0137102	0.00393016	0.0004859	ENSG00000177479	0.360362173	ARIH2	ariadne RBR E3 ubiquitin protein ligase 2
Free_Cholesterol_to_Total_Lipids_in_Medium_HDL_percentage	3	49898000	4.3e-05	0.09985548	0.02278202	1	0.02278202	rs2777888	G	A	3_49898000	1.06801	0.0143	0.0136631	0.00290436	2.55E-06	ENSG00000004534	0.326760563	RBM6	RNA binding motif protein 6
Free_Cholesterol_to_Total_Lipids_in_Medium_HDL_percentage	6	98555272	6.6e-05	0.1177956	0.03173694	1	0.03173694	rs9375188	C	T	6_98555272	1.07918	0.0141	-0.0141603	0.00293665	1.42E-06		NA	NA	NA
Free_Cholesterol_to_Total_Lipids_in_Medium_HDL_percentage	12	56480648	2.5e-05	0.07729646	0.01465906	1	0.01465906	rs705696	A	G	12_56480648	0.90484	0.0224	0.0173061	0.00487737	0.00038789	ENSG00000111540	0.373843058	RAB5B	RAB5B, member RAS oncogene family
Free_Cholesterol_to_Total_Lipids_in_Medium_HDL_percentage	13	58714274	2.61e-05	0.07903608	0.01522606	1	0.01522606	rs34433316	G	A	13_58714274	0.938	0.0143	0.012469	0.00294712	2.33E-05	ENSG00000118946	0.026559356	PCDH17	protocadherin 17
Free_Cholesterol_to_Total_Lipids_in_Medium_HDL_percentage	20	44666595	1.54e-05	0.05952002	0.009741825	1	0.009741825	rs3848726	T	G	20_44666595	0.94497	0.0134	0.0179657	0.00282771	2.11E-10	ENSG00000101017	0.278873239	CD40	CD40 molecule
Free_Cholesterol_to_Total_Lipids_in_Medium_LDL_percentage	1	66511404	4.58e-05	0.1031436	0.02814589	1	0.02814589	rs1354060	A	G	1_66511404	1.06035	0.0137	-0.0088015	0.00302114	0.00357672	ENSG00000213625	0.06639839	LEPROT	leptin receptor overlapping transcript
Free_Cholesterol_to_Total_Lipids_in_Medium_LDL_percentage	3	48730116	4.18e-07	0.009751895	0.01450179	1	0.01450179	rs12493578	T	C	3_48730116	1.07864	0.0141	-0.007115	0.00312651	0.0228642	ENSG00000177479	0.333802817	ARIH2	ariadne RBR E3 ubiquitin protein ligase 2
Free_Cholesterol_to_Total_Lipids_in_Medium_LDL_percentage	3	70639070	6.38e-05	0.1167993	0.03672504	1	0.03672504	rs6783708	A	G	3_70639070	0.94308	0.0135	-0.0080148	0.00301662	0.00788731	ENSG00000242120	0.026559356	MDFIC2	MyoD family inhibitor domain containing 2
Free_Cholesterol_to_Total_Lipids_in_Medium_LDL_percentage	3	81943192	7.79e-06	0.04004481	0.01847747	1	0.01847747	rs9830608	A	G	3_81943192	0.92044	0.0186	0.0208184	0.00418281	6.46E-07	ENSG00000114480	0.119517103	GBE1	1,4-alpha-glucan branching enzyme 1
Free_Cholesterol_to_Total_Lipids_in_Medium_LDL_percentage	11	13294268	3.36e-05	0.08956503	0.02165193	1	0.02165193	rs900144	C	T	11_13294268	1.06247	0.0135	-0.0101023	0.0030385	0.00088508	ENSG00000133794	0.199195171	BMAL1	basic helix-loop-helix ARNT like 1
Free_Cholesterol_to_Total_Lipids_in_Medium_LDL_percentage	11	115041589	2.36e-05	0.07493699	0.01598297	1	0.01598297	rs4936321	C	A	11_115041589	0.94459	0.0136	-0.0143579	0.00302346	2.05E-06	ENSG00000182985	0.172837022	CADM1	cell adhesion molecule 1
Free_Cholesterol_to_Total_Lipids_in_Medium_LDL_percentage	12	56478002	5.74e-05	0.1125503	0.03384512	1	0.03384512	rs10876870	A	C	12_56478002	1.08567	0.0194	-0.0131243	0.00409323	0.00134456	ENSG00000111540	0.373843058	RAB5B	RAB5B, member RAS oncogene family
Free_Cholesterol_to_Total_Lipids_in_Medium_LDL_percentage	13	58714274	2.61e-05	0.07900708	0.01743863	1	0.01743863	rs34433316	G	A	13_58714274	0.94045	0.0143	0.0120665	0.00323814	0.0001943	ENSG00000118946	0.026559356	PCDH17	protocadherin 17
Free_Cholesterol_to_Total_Lipids_in_Medium_LDL_percentage	15	98343690	5.46e-05	0.1105164	0.03249065	1	0.03249065	rs8036077	A	G	15_98343690	1.06173	0.0136	-0.0108284	0.00301665	0.00033134	ENSG00000140450	0.046478873	ARRDC4	arrestin domain containing 4
Free_Cholesterol_to_Total_Lipids_in_Medium_LDL_percentage	20	44650818	8.29e-05	0.1278749	0.04510986	1	0.04510986	rs6130997	G	A	20_44650818	0.91622	0.0184	0.0146	0.00401283	0.00027448	ENSG00000124140	0.3138833	SLC12A5	solute carrier family 12 member 5
Free_Cholesterol_to_Total_Lipids_in_Medium_VLDL_percentage	1	1689164	2.32e-05	0.07527998	0.03063257	1	0.03063257	rs2235536	T	C	1_1689164	1.06631	0.014	-0.0084443	0.00297257	0.00450137	ENSG00000178821	0.367203219	TMEM52	transmembrane protein 52
Free_Cholesterol_to_Total_Lipids_in_Medium_VLDL_percentage	1	199994841	5.28e-05	0.109884	0.02851962	1	0.02851962	rs7546336	C	T	1_199994841	0.93772	0.014	0.00855055	0.00301435	0.00455982	ENSG00000116833	0.06639839	NR5A2	nuclear receptor subfamily 5 group A member 2
Free_Cholesterol_to_Total_Lipids_in_Medium_VLDL_percentage	2	21288970	2.44e-05	0.07726759	0.01445108	1	0.01445108	rs72780178	C	A	2_21288970	0.92923	0.0163	0.0112629	0.00301967	0.00019164	ENSG00000118961	0.073038229	LDAH	lipid droplet associated hydrolase
Free_Cholesterol_to_Total_Lipids_in_Medium_VLDL_percentage	3	48939080	8.33e-07	0.01582741	0.008844977	1	0.008844977	rs4974084	G	A	3_48939080	0.92044	0.0186	0.0140518	0.00416426	0.00073996	ENSG00000177479	0.367002012	ARIH2	ariadne RBR E3 ubiquitin protein ligase 2
Free_Cholesterol_to_Total_Lipids_in_Medium_VLDL_percentage	3	70701068	1.56e-05	0.06050545	0.01638916	1	0.01638916	rs2087706	A	G	3_70701068	1.06801	0.0143	0.0141935	0.00307778	4.00E-06	ENSG00000242120	0.019919517	MDFIC2	MyoD family inhibitor domain containing 2
Free_Cholesterol_to_Total_Lipids_in_Medium_VLDL_percentage	3	71060640	1.46e-05	0.05825646	0.0250509	1	0.0250509	rs11720703	C	T	3_71060640	1.0767	0.0141	-0.0083398	0.00314721	0.00805205	ENSG00000114861	0.073239437	FOXP1	forkhead box P1
Free_Cholesterol_to_Total_Lipids_in_Medium_VLDL_percentage	6	98583488	0.000100417	0.1389318	0.04830193	1	0.04830193	rs72934503	G	A	6_98583488	0.83102	0.0413	0.0265437	0.0091874	0.00386336		NA	NA	NA
Free_Cholesterol_to_Total_Lipids_in_Medium_VLDL_percentage	13	58714274	2.61e-05	0.08010663	0.01540651	1	0.01540651	rs34433316	G	A	13_58714274	0.94441	0.0138	0.0113957	0.00311455	0.00025342	ENSG00000118946	0.026559356	PCDH17	protocadherin 17
Free_Cholesterol_to_Total_Lipids_in_Medium_VLDL_percentage	20	44666595	1.54e-05	0.05999892	0.009512594	1	0.009512594	rs3848726	T	G	20_44666595	0.93426	0.0158	-0.011348	0.00358768	0.0015615	ENSG00000101017	0.278873239	CD40	CD40 molecule
Free_Cholesterol_to_Total_Lipids_in_Small_HDL_percentage	1	97215625	8.35e-06	0.04193065	0.04738342	1	0.04738342	rs78334771	C	T	1_97215625	0.93323	0.0145	0.0112234	0.00325934	0.00057446	ENSG00000117569	0.172837022	PTBP2	polypyrimidine tract binding protein 2
Free_Cholesterol_to_Total_Lipids_in_Small_HDL_percentage	2	21288970	2.44e-05	0.07617659	0.01396107	1	0.01396107	rs72780178	C	A	2_21288970	0.92044	0.0186	0.0149114	0.00417954	0.00036021	ENSG00000118961	0.073038229	LDAH	lipid droplet associated hydrolase
Free_Cholesterol_to_Total_Lipids_in_Small_HDL_percentage	3	48751820	1.85e-06	0.02523195	0.001297941	1	0.001297941	rs6786055	G	T	3_48751820	1.06801	0.0143	0.0164992	0.00308896	9.24E-08	ENSG00000213672	0.192555332	NCKIPSD	NCK interacting protein with SH3 domain
Free_Cholesterol_to_Total_Lipids_in_Small_HDL_percentage	3	49666964	7.26e-06	0.03935638	0.004725268	1	0.004725268	rs1873625	A	C	3_49666964	1.07993	0.0144	-0.0114848	0.00307951	0.00019198	ENSG00000173531	0.340643863	MST1	macrophage stimulating 1
Free_Cholesterol_to_Total_Lipids_in_Small_HDL_percentage	3	94581146	5.07e-07	0.01020545	0.009228797	1	0.009228797	rs4629334	A	G	3_94581146	1.06545	0.0144	-0.0110072	0.00317262	0.00052168		NA	NA	NA
Free_Cholesterol_to_Total_Lipids_in_Small_HDL_percentage	4	18507692	3.23e-05	0.08763841	0.01878754	1	0.01878754	rs6449393	C	A	4_18507692	1.07347	0.014	-0.0155746	0.00309929	5.03E-07	ENSG00000178177	0	LCORL	ligand dependent nuclear receptor corepressor like
Free_Cholesterol_to_Total_Lipids_in_Small_HDL_percentage	6	98584733	7.39e-05	0.1226821	0.03560843	1	0.03560843	rs9320913	C	A	6_98584733	0.83102	0.0413	0.020293	0.00922173	0.0277683		NA	NA	NA
Free_Cholesterol_to_Total_Lipids_in_Small_HDL_percentage	13	58714274	2.61e-05	0.07897985	0.01485267	1	0.01485267	rs34433316	G	A	13_58714274	0.88471	0.0259	0.0199675	0.00565947	0.00041857	ENSG00000118946	0.026559356	PCDH17	protocadherin 17
Free_Cholesterol_to_Total_Lipids_in_Small_HDL_percentage	20	44666595	1.54e-05	0.05922402	0.009310992	1	0.009310992	rs3848726	T	G	20_44666595	0.94516	0.0134	0.0135776	0.0029948	5.80E-06	ENSG00000101017	0.278873239	CD40	CD40 molecule
Free_Cholesterol_to_Total_Lipids_in_Small_LDL_percentage	3	49476806	5.68e-06	0.03685486	0.01333271	1	0.01333271	rs13096760	C	T	3_49476806	1.06769	0.0136	-0.0103703	0.00303364	0.00062993	ENSG00000145020	0.340040241	AMT	aminomethyltransferase
Free_Cholesterol_to_Total_Lipids_in_Small_LDL_percentage	3	70639070	6.38e-05	0.1171879	0.04322504	1	0.04322504	rs6783708	A	G	3_70639070	0.92044	0.0186	0.0199832	0.00422303	2.23E-06	ENSG00000242120	0.026559356	MDFIC2	MyoD family inhibitor domain containing 2
Free_Cholesterol_to_Total_Lipids_in_Small_LDL_percentage	3	94761442	2.92e-05	0.08443285	0.03010342	1	0.03010342	rs9865118	C	T	3_94761442	1.08567	0.0194	-0.0139845	0.00413237	0.00071415		NA	NA	NA
Free_Cholesterol_to_Total_Lipids_in_Small_LDL_percentage	11	13294268	3.36e-05	0.09026322	0.02495832	1	0.02495832	rs900144	C	T	11_13294268	1.06173	0.0136	-0.0113665	0.00304537	0.00018972	ENSG00000133794	0.199195171	BMAL1	basic helix-loop-helix ARNT like 1
Free_Cholesterol_to_Total_Lipids_in_Small_LDL_percentage	13	58714274	2.61e-05	0.07998119	0.01992233	1	0.01992233	rs34433316	G	A	13_58714274	0.94073	0.0138	0.00883481	0.00302303	0.00347268	ENSG00000118946	0.026559356	PCDH17	protocadherin 17
Free_Cholesterol_to_Total_Lipids_in_Small_VLDL_percentage	1	1854109	4.04e-05	0.09925193	0.02618907	1	0.02618907	rs2803348	A	G	1_1854109	1.06631	0.014	-0.0079206	0.00299683	0.00821824	ENSG00000178821	0.400402414	TMEM52	transmembrane protein 52
Free_Cholesterol_to_Total_Lipids_in_Small_VLDL_percentage	3	49185392	2.82e-07	0.006631382	0.008629525	1	0.008629525	rs9683094	A	G	3_49185392	1.06833	0.0152	-0.0115789	0.00302174	0.00012722	ENSG00000177479	0.307243461	ARIH2	ariadne RBR E3 ubiquitin protein ligase 2
Free_Cholesterol_to_Total_Lipids_in_Small_VLDL_percentage	3	70639070	6.38e-05	0.1179587	0.03698456	1	0.03698456	rs6783708	A	G	3_70639070	0.92044	0.0186	0.0155767	0.00419626	0.00020566	ENSG00000242120	0.026559356	MDFIC2	MyoD family inhibitor domain containing 2
Free_Cholesterol_to_Total_Lipids_in_Small_VLDL_percentage	3	71060640	1.46e-05	0.05959302	0.04856355	1	0.04856355	rs11720703	C	T	3_71060640	1.06003	0.0136	-0.0084953	0.00304045	0.00520482	ENSG00000114861	0.073239437	FOXP1	forkhead box P1
Free_Cholesterol_to_Total_Lipids_in_Small_VLDL_percentage	11	13315205	5.67e-05	0.1133319	0.03845701	1	0.03845701	rs34796300	T	C	11_13315205	0.94459	0.0136	-0.0108931	0.00303429	0.00033074	ENSG00000133794	0.219315895	BMAL1	basic helix-loop-helix ARNT like 1
Free_Cholesterol_to_Total_Lipids_in_Small_VLDL_percentage	13	58714274	2.61e-05	0.0813125	0.01680766	1	0.01680766	rs34433316	G	A	13_58714274	1.08567	0.0194	-0.0117837	0.00410777	0.004123	ENSG00000118946	0.026559356	PCDH17	protocadherin 17
Free_Cholesterol_to_Total_Lipids_in_Small_VLDL_percentage	20	44650818	8.29e-05	0.1288613	0.04598413	1	0.04598413	rs6130997	G	A	20_44650818	1.07939	0.014	-0.0088358	0.00317964	0.00545511	ENSG00000124140	0.3138833	SLC12A5	solute carrier family 12 member 5
Free_Cholesterol_to_Total_Lipids_in_Very_Large_HDL_percentage	1	185310210	9.45e-05	0.1332423	0.04813917	1	0.04813917	rs10911708	G	A	1_185310210	1.05908	0.0139	-0.0112311	0.00290187	0.00010874	ENSG00000116668	0.287323944	SWT1	SWT1 RNA endoribonuclease homolog
Free_Cholesterol_to_Total_Lipids_in_Very_Large_HDL_percentage	3	49580347	6.13e-06	0.0358196	0.02577703	1	0.02577703	rs11720264	T	C	3_49580347	1.06759	0.0136	0.00666508	0.00287459	0.0204166	ENSG00000145020	0.326760563	AMT	aminomethyltransferase
Free_Cholesterol_to_Total_Lipids_in_Very_Large_HDL_percentage	3	50022054	6.4e-05	0.1150231	0.03604686	1	0.03604686	rs62262140	G	A	3_50022054	0.92044	0.0186	-0.0078067	0.00399633	0.0507643	ENSG00000004534	0.212676056	RBM6	RNA binding motif protein 6
Free_Cholesterol_to_Total_Lipids_in_Very_Large_HDL_percentage	6	98555272	6.6e-05	0.1162745	0.03692894	1	0.03692894	rs9375188	C	T	6_98555272	1.06801	0.0143	-0.0216357	0.00295255	2.35E-13		NA	NA	NA
Free_Cholesterol_to_Total_Lipids_in_Very_Large_HDL_percentage	12	56480648	2.5e-05	0.0754029	0.01698616	1	0.01698616	rs705696	A	G	12_56480648	1.05982	0.0137	0.0192945	0.00298192	9.79E-11	ENSG00000111540	0.373843058	RAB5B	RAB5B, member RAS oncogene family
Free_Cholesterol_to_Total_Lipids_in_Very_Large_HDL_percentage	13	58714274	2.61e-05	0.07716177	0.01765384	1	0.01765384	rs34433316	G	A	13_58714274	0.938	0.0143	-0.0121075	0.00299664	5.34E-05	ENSG00000118946	0.026559356	PCDH17	protocadherin 17
Free_Cholesterol_to_Total_Lipids_in_Very_Large_HDL_percentage	20	44666595	1.54e-05	0.05749779	0.01117746	1	0.01117746	rs3848726	T	G	20_44666595	0.94497	0.0134	-0.0181039	0.00287519	3.05E-10	ENSG00000101017	0.278873239	CD40	CD40 molecule
Free_Cholesterol_to_Total_Lipids_in_Very_Large_VLDL_percentage	2	21288970	2.44e-05	0.07661007	0.01675048	1	0.01675048	rs72780178	C	A	2_21288970	0.9245	0.0175	0.0166097	0.0040622	4.34E-05	ENSG00000118961	0.073038229	LDAH	lipid droplet associated hydrolase
Free_Cholesterol_to_Total_Lipids_in_Very_Large_VLDL_percentage	4	147338838	5.6e-05	0.1119719	0.03291007	1	0.03291007	rs68027160	A	G	4_147338838	0.92478	0.0176	0.0157962	0.00403158	8.93E-05	ENSG00000120519	0.166197183	SLC10A7	solute carrier family 10 member 7
Free_Cholesterol_to_Total_Lipids_in_Very_Large_VLDL_percentage	12	49924832	2.43e-05	0.07653531	0.01601435	1	0.01601435	rs11169059	G	A	12_49924832	1.06801	0.0143	0.016234	0.00313252	2.19E-07	ENSG00000123352	0.132796781	SPATS2	spermatogenesis associated serine rich 2
Free_Cholesterol_to_Total_Lipids_in_Very_Large_VLDL_percentage	13	58480400	2.9e-05	0.08374421	0.01878093	1	0.01878093	rs34140906	C	T	13_58480400	0.93221	0.0164	0.00887138	0.00379351	0.0193586	ENSG00000118946	0.06639839	PCDH17	protocadherin 17
Free_Cholesterol_to_Total_Lipids_in_Very_Large_VLDL_percentage	20	44666595	1.54e-05	0.05955907	0.01054024	1	0.01054024	rs3848726	T	G	20_44666595	0.83102	0.0413	0.0241185	0.00934919	0.00988813	ENSG00000101017	0.278873239	CD40	CD40 molecule
Free_Cholesterol_to_Total_Lipids_in_Very_Small_VLDL_percentage	2	21288970	2.44e-05	0.07706528	0.01575822	1	0.01575822	rs72780178	C	A	2_21288970	0.9296	0.0171	0.0107497	0.00388592	0.00566989	ENSG00000118961	0.073038229	LDAH	lipid droplet associated hydrolase
Free_Cholesterol_to_Total_Lipids_in_Very_Small_VLDL_percentage	12	114418110	5.99e-05	0.1146238	0.03989382	1	0.03989382	rs1458701	C	T	12_114418110	0.94459	0.0136	-0.014002	0.0031169	7.05E-06	ENSG00000122965	0.160160966	RBM19	RNA binding motif protein 19
Free_Cholesterol_to_Total_Lipids_in_Very_Small_VLDL_percentage	20	44650818	8.29e-05	0.1281624	0.04432905	1	0.04432905	rs6130997	G	A	20_44650818	0.83102	0.0413	0.028237	0.00951302	0.0029954	ENSG00000124140	0.3138833	SLC12A5	solute carrier family 12 member 5
Glucose	3	89612938	8.08e-05	0.126757	0.04969041	1	0.04969041	rs56163827	A	C	3_89612938	1.06833	0.0158	0.0127962	0.00350421	0.00026062	ENSG00000044524	0.006639839	EPHA3	EPH receptor A3
Glutamine	3	49415179	4.63e-06	0.03406138	0.002634009	1	0.002634009	rs2117939	A	C	3_49415179	1.06279	0.014	-0.010611	0.00319953	0.00091189	ENSG00000145020	0.333400402	AMT	aminomethyltransferase
Glutamine	4	18454170	4.23e-05	0.09818335	0.01857351	1	0.01857351	rs10939789	G	A	4_18454170	1.06855	0.0136	-0.0087567	0.00309326	0.00464217	ENSG00000178177	0.006639839	LCORL	ligand dependent nuclear receptor corepressor like
Glutamine	12	24747780	0.000110434	0.1433209	0.03942547	1	0.03942547	rs7969117	G	A	12_24747780	0.94176	0.0138	0.0182459	0.00317012	8.65E-09	ENSG00000134532	0.059758551	SOX5	SRY-box transcription factor 5
Glutamine	12	56394954	4.3e-05	0.0989425	0.01884603	1	0.01884603	rs773125	G	A	12_56394954	0.92663	0.0186	0.0188051	0.00435709	1.59E-05	ENSG00000111540	0.393762575	RAB5B	RAB5B, member RAS oncogene family
Glycine	3	49558658	1.57e-05	0.08257453	0.002029334	1	0.002029334	rs2312461	A	G	3_49558658	1.06812	0.0136	-0.0175166	0.00295535	3.09E-09	ENSG00000145020	0.326760563	AMT	aminomethyltransferase
Glycoprotein_Acetyls	3	49009386	1.65e-05	0.05982284	0.01070791	1	0.01070791	rs4974078	C	T	3_49009386	0.93604	0.0156	-0.0096753	0.00352818	0.00610167	ENSG00000177479	0.347082495	ARIH2	ariadne RBR E3 ubiquitin protein ligase 2
Glycoprotein_Acetyls	3	49697459	2.73e-06	0.02948116	0.001843906	1	0.001843906	rs9836291	A	G	3_49697459	1.06503	0.0138	0.0110675	0.00306417	0.00030402	ENSG00000173531	0.340643863	MST1	macrophage stimulating 1
Glycoprotein_Acetyls	4	147280685	6.35e-05	0.1147985	0.03558412	1	0.03558412	rs10009867	A	G	4_147280685	1.06173	0.0136	0.0128462	0.00309748	3.37E-05	ENSG00000120519	0.1861167	SLC10A7	solute carrier family 10 member 7
Glycoprotein_Acetyls	6	98555272	6.6e-05	0.1164132	0.03681281	1	0.03681281	rs9375188	C	T	6_98555272	0.94497	0.0134	-0.0112863	0.00309088	0.00026078		NA	NA	NA
Glycoprotein_Acetyls	11	13294268	3.36e-05	0.0872494	0.02053442	1	0.02053442	rs900144	C	T	11_13294268	0.93044	0.0145	-0.017077	0.00337481	4.19E-07	ENSG00000133794	0.199195171	BMAL1	basic helix-loop-helix ARNT like 1
HDL_Cholesterol	1	1846073	2.21e-05	0.07290334	0.02476894	1	0.02476894	rs2803298	G	T	1_1846073	0.9366	0.0147	0.00767352	0.00295656	0.00944818	ENSG00000178821	0.400402414	TMEM52	transmembrane protein 52
HDL_Cholesterol	2	53984823	2.63e-06	0.03088172	0.007924168	1	0.007924168	rs2111622	G	A	2_53984823	1.07648	0.014	-0.0103087	0.00301958	0.0006404	ENSG00000115239	0.24668008	ASB3	ankyrin repeat and SOCS box containing 3
HDL_Cholesterol	3	48757291	6.96e-07	0.01354201	0.001090228	1	0.001090228	rs1352420	A	G	3_48757291	0.92358	0.0159	0.00999331	0.00349758	0.00427433	ENSG00000177479	0.340442656	ARIH2	ariadne RBR E3 ubiquitin protein ligase 2
HDL_Cholesterol	3	49898000	4.3e-05	0.1007928	0.02434485	1	0.02434485	rs2777888	G	A	3_49898000	0.93463	0.0148	-0.0117782	0.00299477	8.39E-05	ENSG00000004534	0.326760563	RBM6	RNA binding motif protein 6
HDL_Cholesterol	6	98555272	6.6e-05	0.1187362	0.03384024	1	0.03384024	rs9375188	C	T	6_98555272	1.06067	0.0136	-0.0149012	0.00286493	1.98E-07		NA	NA	NA
HDL_Cholesterol	8	19530963	0.000109386	0.144165	0.04896789	1	0.04896789	rs923768	T	C	8_19530963	1.07026	0.0151	-0.0093498	0.00288049	0.00117096	ENSG00000147408	0.273843058	CSGALNACT1	chondroitin sulfate N-acetylgalactosaminyltransferase 1
HDL_Cholesterol	10	126658075	2.58e-05	0.07897198	0.04495101	1	0.04495101	rs11245450	A	G	10_126658075	0.92044	0.0186	0.0149531	0.00400855	0.00019131	ENSG00000019995	0.1861167	ZRANB1	zinc finger RANBP2-type containing 1
HDL_Cholesterol	12	56480648	2.5e-05	0.0777725	0.01565713	1	0.01565713	rs705696	A	G	12_56480648	0.94459	0.0136	-0.0127116	0.00289767	1.15E-05	ENSG00000111540	0.373843058	RAB5B	RAB5B, member RAS oncogene family
HDL_Cholesterol	13	58714274	2.61e-05	0.07956071	0.01626579	1	0.01626579	rs34433316	G	A	13_58714274	0.938	0.0143	0.0106932	0.00300701	0.0003765	ENSG00000118946	0.026559356	PCDH17	protocadherin 17
HDL_Cholesterol	17	8052363	1.69e-05	0.06277882	0.01127584	1	0.01127584	rs2518026	T	C	17_8052363	0.94573	0.0136	0.00847494	0.00288788	0.00333952	ENSG00000178971	0.286519115	CTC1	CST telomere replication complex component 1
HDL_Cholesterol	20	44650818	8.29e-05	0.1284325	0.04006312	1	0.04006312	rs6130997	G	A	20_44650818	0.94497	0.0134	0.0148006	0.00288556	2.91E-07	ENSG00000124140	0.3138833	SLC12A5	solute carrier family 12 member 5
Histidine	3	49390250	4.64e-06	0.03560867	0.002118734	1	0.002118734	rs17650792	G	A	3_49390250	1.06876	0.0137	-0.0099363	0.00309492	0.00132511	ENSG00000145020	0.333400402	AMT	aminomethyltransferase
Isoleucine	1	1849529	4.89e-05	0.1054334	0.01687801	1	0.01687801	rs28640257	G	A	1_1849529	0.93716	0.0136	0.00740329	0.00307838	0.0161765	ENSG00000178821	0.533199195	TMEM52	transmembrane protein 52
Isoleucine	12	56466473	3.28e-05	0.08819594	0.01120203	1	0.01120203	rs2640562	T	C	12_56466473	0.83393	0.0452	-0.0373928	0.0101895	0.00024288	ENSG00000111540	0.387122736	RAB5B	RAB5B, member RAS oncogene family
Isoleucine	17	2418993	0.000152149	0.1681637	0.04227102	1	0.04227102	rs12453816	A	G	17_2418993	0.93885	0.0143	-0.0127932	0.0032002	6.40E-05	ENSG00000007168	0.106237425	PAFAH1B1	platelet activating factor acetylhydrolase 1b regulatory subunit 1
Isoleucine	17	8173767	7.22e-06	0.03865394	0.0337872	1	0.0337872	rs1132554	C	T	17_8173767	1.06449	0.0145	0.0113514	0.00304797	0.00019596	ENSG00000178971	0.299798793	CTC1	CST telomere replication complex component 1
Lactate	10	131355781	3.45e-05	0.09107041	0.01485836	1	0.01485836	rs556253	A	G	10_131355781	1.06184	0.0136	-0.0102361	0.0031027	0.0009701	ENSG00000170430	0.387122736	MGMT	O-6-methylguanine-DNA methyltransferase
LDL_Cholesterol	2	21288970	2.44e-05	0.07846433	0.01976683	1	0.01976683	rs72780178	C	A	2_21288970	0.83102	0.0413	0.0420778	0.00957093	1.10E-05	ENSG00000118961	0.073038229	LDAH	lipid droplet associated hydrolase
Leucine	1	1686040	4.63e-06	0.03434655	0.001989803	1	0.001989803	rs4751	T	G	1_1686040	0.83393	0.0452	-0.0355821	0.0100281	0.00038793	ENSG00000178821	0.367203219	TMEM52	transmembrane protein 52
Leucine	12	56480648	2.5e-05	0.07637642	0.00999672	1	0.00999672	rs705696	A	G	12_56480648	0.92127	0.0169	-0.0137022	0.0030314	6.18E-06	ENSG00000111540	0.373843058	RAB5B	RAB5B, member RAS oncogene family
Leucine	17	2418993	0.000152149	0.1665773	0.04571605	1	0.04571605	rs12453816	A	G	17_2418993	0.938	0.0143	-0.014992	0.00314336	1.85E-06	ENSG00000007168	0.106237425	PAFAH1B1	platelet activating factor acetylhydrolase 1b regulatory subunit 1
Linoleic_Acid	2	21288970	2.44e-05	0.07740617	0.01728059	1	0.01728059	rs72780178	C	A	2_21288970	0.93979	0.0144	0.0112556	0.0030886	0.00026825	ENSG00000118961	0.073038229	LDAH	lipid droplet associated hydrolase
Linoleic_Acid	3	50160109	5.75e-05	0.112841	0.03729171	1	0.03729171	rs2071206	A	G	3_50160109	1.06588	0.0143	-0.0127871	0.00318038	5.81E-05	ENSG00000004534	0.313480885	RBM6	RNA binding motif protein 6
Linoleic_Acid	4	18541134	2.44e-05	0.07751793	0.01732302	1	0.01732302	rs1382097	A	G	4_18541134	0.94412	0.0135	0.0154716	0.00304896	3.89E-07		NA	NA	NA
Linoleic_Acid	9	17269437	4.68e-05	0.1044616	0.03948424	1	0.03948424	rs10962988	T	G	9_17269437	0.83102	0.0413	0.0284852	0.00939749	0.0024365	ENSG00000044459	0.206237425	CNTLN	centlein
Linoleic_Acid_to_Total_Fatty_Acids_percentage	3	49898000	4.3e-05	0.09874986	0.02032241	1	0.02032241	rs2777888	G	A	3_49898000	0.92506	0.0169	0.0143763	0.00389008	0.0002194	ENSG00000004534	0.326760563	RBM6	RNA binding motif protein 6
Linoleic_Acid_to_Total_Fatty_Acids_percentage	3	65266961	0.000104717	0.1402219	0.04137602	1	0.04137602	rs57588952	C	T	3_65266961	0.9258	0.0175	0.00956044	0.00399858	0.0168053		NA	NA	NA
Linoleic_Acid_to_Total_Fatty_Acids_percentage	4	147244953	4.98e-06	0.03371359	0.004018914	1	0.004018914	rs55798872	C	T	4_147244953	1.06067	0.0136	-0.0169052	0.00300205	1.79E-08	ENSG00000120519	0.166197183	SLC10A7	solute carrier family 10 member 7
Linoleic_Acid_to_Total_Fatty_Acids_percentage	12	49816728	1.48e-05	0.05676298	0.04660807	1	0.04660807	rs12301632	A	C	12_49816728	0.94667	0.0134	-0.0139411	0.00300562	3.51E-06	ENSG00000186897	0.132796781	C1QL4	complement C1q like 4
Linoleic_Acid_to_Total_Fatty_Acids_percentage	13	58521542	3.42e-05	0.08872266	0.03708099	1	0.03708099	rs2321151	A	C	13_58521542	0.9221	0.0167	0.0108184	0.00372666	0.00369686	ENSG00000118946	0.06639839	PCDH17	protocadherin 17
Linoleic_Acid_to_Total_Fatty_Acids_percentage	17	8088612	5.11e-07	0.009140317	0.000933685	1	0.000933685	rs8070063	G	T	17_8088612	0.93053	0.0175	0.0143342	0.00368016	9.82E-05	ENSG00000178971	0.333400402	CTC1	CST telomere replication complex component 1
Linoleic_Acid_to_Total_Fatty_Acids_percentage	20	44564682	0.000124072	0.1514237	0.04688615	1	0.04688615	rs3848715	G	A	20_44564682	0.92747	0.0141	-0.0091163	0.00303256	0.00264633	ENSG00000100979	0.379879276	PLTP	phospholipid transfer protein
Monounsaturated_Fatty_Acids	2	21288970	2.44e-05	0.07549973	0.03320466	1	0.03320466	rs72780178	C	A	2_21288970	1.0678	0.0136	0.00927841	0.00308147	0.00260388	ENSG00000118961	0.073038229	LDAH	lipid droplet associated hydrolase
Monounsaturated_Fatty_Acids	3	49475689	5.56e-06	0.03589067	0.03329185	1	0.03329185	rs11130194	A	G	3_49475689	1.06588	0.0137	0.00765783	0.00309127	0.0132408	ENSG00000145020	0.340040241	AMT	aminomethyltransferase
Monounsaturated_Fatty_Acids	11	13294268	3.36e-05	0.08866368	0.03004613	1	0.03004613	rs900144	C	T	11_13294268	0.83102	0.0413	0.0265532	0.00945909	0.00499856	ENSG00000133794	0.199195171	BMAL1	basic helix-loop-helix ARNT like 1
Monounsaturated_Fatty_Acids	11	115100186	1.22e-05	0.05113664	0.01192062	1	0.01192062	rs2275997	A	G	11_115100186	1.06173	0.0136	0.0098275	0.00309217	0.0014822	ENSG00000182985	0.179476861	CADM1	cell adhesion molecule 1
Monounsaturated_Fatty_Acids_to_Total_Fatty_Acids_percentage	3	49450864	5.83e-06	0.03639393	0.005347826	1	0.005347826	rs6784820	G	A	3_49450864	1.06035	0.0137	0.010655	0.0030562	0.00048972	ENSG00000145020	0.340040241	AMT	aminomethyltransferase
Monounsaturated_Fatty_Acids_to_Total_Fatty_Acids_percentage	3	70639070	6.38e-05	0.1169153	0.03572527	1	0.03572527	rs6783708	A	G	3_70639070	0.92044	0.0186	-0.0179924	0.0042341	2.14E-05	ENSG00000242120	0.026559356	MDFIC2	MyoD family inhibitor domain containing 2
Monounsaturated_Fatty_Acids_to_Total_Fatty_Acids_percentage	6	98555272	6.6e-05	0.1183136	0.03671023	1	0.03671023	rs9375188	C	T	6_98555272	1.06247	0.0135	0.0117553	0.00307394	0.00013124		NA	NA	NA
Monounsaturated_Fatty_Acids_to_Total_Fatty_Acids_percentage	11	13294268	3.36e-05	0.0889276	0.02130731	1	0.02130731	rs900144	C	T	11_13294268	0.94459	0.0136	0.0144398	0.00305966	2.37E-06	ENSG00000133794	0.199195171	BMAL1	basic helix-loop-helix ARNT like 1
Monounsaturated_Fatty_Acids_to_Total_Fatty_Acids_percentage	11	115041589	2.36e-05	0.07446771	0.01576718	1	0.01576718	rs4936321	C	A	11_115041589	1.08567	0.0194	0.0106131	0.00414213	0.0104008	ENSG00000182985	0.172837022	CADM1	cell adhesion molecule 1
Monounsaturated_Fatty_Acids_to_Total_Fatty_Acids_percentage	12	56478002	5.74e-05	0.1124763	0.03299769	1	0.03299769	rs10876870	A	C	12_56478002	1.06759	0.0136	0.00959871	0.00304098	0.00159721	ENSG00000111540	0.373843058	RAB5B	RAB5B, member RAS oncogene family
Monounsaturated_Fatty_Acids_to_Total_Fatty_Acids_percentage	13	58714274	2.61e-05	0.07847499	0.01719685	1	0.01719685	rs34433316	G	A	13_58714274	1.06173	0.0136	0.0106623	0.00305219	0.00047716	ENSG00000118946	0.026559356	PCDH17	protocadherin 17
Monounsaturated_Fatty_Acids_to_Total_Fatty_Acids_percentage	20	44650818	8.29e-05	0.1282865	0.04356233	1	0.04356233	rs6130997	G	A	20_44650818	0.94497	0.0134	-0.0133426	0.00304582	1.18E-05	ENSG00000124140	0.3138833	SLC12A5	solute carrier family 12 member 5
Omega_3_Fatty_Acids_to_Total_Fatty_Acids_percentage	3	49606188	3.88e-07	0.008654852	0.02614874	1	0.02614874	rs56116382	C	A	3_49606188	0.94582	0.0136	-0.0100112	0.00303248	0.00096251	ENSG00000173531	0.347283702	MST1	macrophage stimulating 1
Omega_3_Fatty_Acids_to_Total_Fatty_Acids_percentage	5	87401353	7.75e-05	0.125673	0.03749911	1	0.03749911	rs6452772	C	T	5_87401353	0.92969	0.0174	0.0139621	0.00397914	0.00045019	ENSG00000081189	0.06639839	MEF2C	myocyte enhancer factor 2C
Omega_3_Fatty_Acids_to_Total_Fatty_Acids_percentage	7	133321915	0.000108752	0.1444421	0.04920636	1	0.04920636	rs2991231	C	T	7_133321915	0.91174	0.0171	0.0143268	0.00392224	0.00025956	ENSG00000131558	0.214084507	EXOC4	exocyst complex component 4
Omega_3_Fatty_Acids_to_Total_Fatty_Acids_percentage	13	58643354	7.97e-05	0.1268569	0.0403205	1	0.0403205	rs34959468	T	C	13_58643354	0.92858	0.0177	0.012964	0.00394152	0.0010053	ENSG00000118946	0.059758551	PCDH17	protocadherin 17
Omega_6_Fatty_Acids	2	21288970	2.44e-05	0.07556982	0.02078712	1	0.02078712	rs72780178	C	A	2_21288970	0.83102	0.0413	0.0265586	0.00937893	0.00463007	ENSG00000118961	0.073038229	LDAH	lipid droplet associated hydrolase
Omega_6_Fatty_Acids_to_Omega_3_Fatty_Acids_ratio	2	144272138	7.82e-05	0.1254272	0.0410666	1	0.0410666	rs6727288	C	T	2_144272138	0.94488	0.0135	-0.0122496	0.00310709	8.07E-05	ENSG00000075884	0.033400402	ARHGAP15	Rho GTPase activating protein 15
Omega_6_Fatty_Acids_to_Omega_3_Fatty_Acids_ratio	5	87399919	8.35e-05	0.1287216	0.04323232	1	0.04323232	rs6863807	G	A	5_87399919	0.92895	0.0177	-0.0144471	0.00400985	0.00031476		NA	NA	NA
Omega_6_Fatty_Acids_to_Omega_3_Fatty_Acids_ratio	17	8194318	2.2e-05	0.07327656	0.03644887	1	0.03644887	rs72835272	G	A	17_8194318	0.93951	0.0138	-0.0080922	0.00305279	0.00803151	ENSG00000178971	0.293158954	CTC1	CST telomere replication complex component 1
Omega_6_Fatty_Acids_to_Total_Fatty_Acids_percentage	3	49890613	5.93e-05	0.1120139	0.04182732	1	0.04182732	rs2352974	T	C	3_49890613	0.93604	0.0156	0.00751513	0.00344339	0.0290755	ENSG00000164068	0.333802817	RNF123	ring finger protein 123
Omega_6_Fatty_Acids_to_Total_Fatty_Acids_percentage	3	70639070	6.38e-05	0.1150472	0.03588198	1	0.03588198	rs6783708	A	G	3_70639070	1.05961	0.0137	-0.0101267	0.00301901	0.00079579	ENSG00000242120	0.026559356	MDFIC2	MyoD family inhibitor domain containing 2
Omega_6_Fatty_Acids_to_Total_Fatty_Acids_percentage	4	147280685	6.35e-05	0.114861	0.04855353	1	0.04855353	rs10009867	A	G	4_147280685	1.06003	0.0137	-0.0133166	0.00301783	1.02E-05	ENSG00000120519	0.1861167	SLC10A7	solute carrier family 10 member 7
Omega_6_Fatty_Acids_to_Total_Fatty_Acids_percentage	11	13315205	5.67e-05	0.1101981	0.03277934	1	0.03277934	rs34796300	T	C	11_13315205	0.92044	0.0186	0.0148759	0.0041938	0.00038955	ENSG00000133794	0.219315895	BMAL1	basic helix-loop-helix ARNT like 1
Omega_6_Fatty_Acids_to_Total_Fatty_Acids_percentage	11	115041163	1.97e-05	0.06601262	0.01305096	1	0.01305096	rs4938181	A	G	11_115041163	1.06003	0.0136	-0.0092732	0.00303641	0.0022583	ENSG00000182985	0.172837022	CADM1	cell adhesion molecule 1
Omega_6_Fatty_Acids_to_Total_Fatty_Acids_percentage	12	56470625	6.4e-05	0.1151483	0.04248354	1	0.04248354	rs11171739	C	T	12_56470625	1.0629	0.0135	-0.0123942	0.00304008	4.57E-05	ENSG00000111540	0.373843058	RAB5B	RAB5B, member RAS oncogene family
Omega_6_Fatty_Acids_to_Total_Fatty_Acids_percentage	13	58714274	2.61e-05	0.07719993	0.01693307	1	0.01693307	rs34433316	G	A	13_58714274	0.94459	0.0136	-0.0129986	0.00303095	1.80E-05	ENSG00000118946	0.026559356	PCDH17	protocadherin 17
Omega_6_Fatty_Acids_to_Total_Fatty_Acids_percentage	17	8096544	2.1e-06	0.02596978	0.007844417	1	0.007844417	rs9910821	G	A	17_8096544	1.08567	0.0194	-0.0098476	0.0041026	0.0163814	ENSG00000178971	0.313279678	CTC1	CST telomere replication complex component 1
Omega_6_Fatty_Acids_to_Total_Fatty_Acids_percentage	20	44650818	8.29e-05	0.1263853	0.04388063	1	0.04388063	rs6130997	G	A	20_44650818	0.93118	0.0142	-0.0104384	0.00305255	0.00062731	ENSG00000124140	0.3138833	SLC12A5	solute carrier family 12 member 5
Phosphatidylcholines	3	49898000	4.3e-05	0.09965274	0.03979825	1	0.03979825	rs2777888	G	A	3_49898000	1.06067	0.0136	-0.01287	0.00290251	9.25E-06	ENSG00000004534	0.326760563	RBM6	RNA binding motif protein 6
Phospholipids_in_Chylomicrons_and_Extremely_Large_VLDL	3	49476806	5.68e-06	0.03657059	0.008104918	1	0.008104918	rs13096760	C	T	3_49476806	1.06078	0.0134	0.00841951	0.00305245	0.00581111	ENSG00000145020	0.340040241	AMT	aminomethyltransferase
Phospholipids_in_Chylomicrons_and_Extremely_Large_VLDL	3	70639070	6.38e-05	0.116463	0.03226061	1	0.03226061	rs6783708	A	G	3_70639070	1.06769	0.0136	0.00895201	0.00304694	0.00330336	ENSG00000242120	0.026559356	MDFIC2	MyoD family inhibitor domain containing 2
Phospholipids_in_Chylomicrons_and_Extremely_Large_VLDL	8	10126348	0.000104717	0.140962	0.04815395	1	0.04815395	rs4260895	C	A	8_10126348	0.92044	0.0186	-0.0198324	0.00424371	2.97E-06	ENSG00000175806	0.152917505	MSRA	methionine sulfoxide reductase A
Phospholipids_in_Chylomicrons_and_Extremely_Large_VLDL	8	19530963	0.000109386	0.1438764	0.04986676	1	0.04986676	rs923768	T	C	8_19530963	0.93819	0.0155	-0.0151293	0.00349566	1.51E-05	ENSG00000147408	0.273843058	CSGALNACT1	chondroitin sulfate N-acetylgalactosaminyltransferase 1
Phospholipids_in_Chylomicrons_and_Extremely_Large_VLDL	11	13294268	3.36e-05	0.08911314	0.02822665	1	0.02822665	rs900144	C	T	11_13294268	1.08567	0.0194	0.010342	0.00415091	0.0127212	ENSG00000133794	0.199195171	BMAL1	basic helix-loop-helix ARNT like 1
Phospholipids_in_Chylomicrons_and_Extremely_Large_VLDL	11	115042513	3.62e-05	0.09236646	0.01998494	1	0.01998494	rs11606814	G	T	11_115042513	1.06173	0.0136	0.00825315	0.00305856	0.00696846	ENSG00000182985	0.172837022	CADM1	cell adhesion molecule 1
Phospholipids_in_Chylomicrons_and_Extremely_Large_VLDL	13	58714274	2.61e-05	0.07886697	0.01496127	1	0.01496127	rs34433316	G	A	13_58714274	0.94573	0.0136	-0.0086708	0.00305617	0.00455233	ENSG00000118946	0.026559356	PCDH17	protocadherin 17
Phospholipids_in_HDL	1	1844046	1.58e-05	0.06021024	0.01700587	1	0.01700587	rs2474460	T	C	1_1844046	1.06035	0.0137	-0.0085861	0.00285612	0.00264566	ENSG00000178821	0.38028169	TMEM52	transmembrane protein 52
Phospholipids_in_HDL	3	48719638	3.86e-07	0.008736901	0.01326713	1	0.01326713	rs7633840	T	C	3_48719638	0.9366	0.0147	0.00911347	0.00291699	0.00178271	ENSG00000177479	0.320523139	ARIH2	ariadne RBR E3 ubiquitin protein ligase 2
Phospholipids_in_HDL	3	49898000	4.3e-05	0.09990004	0.02785849	1	0.02785849	rs2777888	G	A	3_49898000	1.07186	0.0151	-0.0104529	0.00287312	0.00027465	ENSG00000004534	0.326760563	RBM6	RNA binding motif protein 6
Phospholipids_in_HDL	6	98555272	6.6e-05	0.1179415	0.03951563	1	0.03951563	rs9375188	C	T	6_98555272	1.06067	0.0136	-0.0125374	0.00282665	9.19E-06		NA	NA	NA
Phospholipids_in_HDL	10	126658075	2.58e-05	0.0785657	0.03470565	1	0.03470565	rs11245450	A	G	10_126658075	0.92044	0.0186	0.00690331	0.00395634	0.0810081	ENSG00000019995	0.1861167	ZRANB1	zinc finger RANBP2-type containing 1
Phospholipids_in_HDL	12	56478002	5.74e-05	0.112207	0.03538837	1	0.03538837	rs10876870	A	C	12_56478002	1.08199	0.0146	-0.0107943	0.0031617	0.00064009	ENSG00000111540	0.373843058	RAB5B	RAB5B, member RAS oncogene family
Phospholipids_in_HDL	13	58714274	2.61e-05	0.07913921	0.01812911	1	0.01812911	rs34433316	G	A	13_58714274	0.94497	0.0134	0.0147194	0.00284661	2.33E-07	ENSG00000118946	0.026559356	PCDH17	protocadherin 17
Phospholipids_in_IDL	2	21288970	2.44e-05	0.07500976	0.01769877	1	0.01769877	rs72780178	C	A	2_21288970	1.06471	0.0136	-0.0120076	0.00305404	8.44E-05	ENSG00000118961	0.073038229	LDAH	lipid droplet associated hydrolase
Phospholipids_in_IDL	3	50022079	7.35e-05	0.1224076	0.04829832	1	0.04829832	rs149445151	A	G	3_50022079	1.06152	0.0142	-0.0136769	0.00335488	4.57E-05	ENSG00000004534	0.212676056	RBM6	RNA binding motif protein 6
Phospholipids_in_IDL	3	141756869	7.55e-05	0.123536	0.04938917	1	0.04938917	rs6778085	C	T	3_141756869	1.07337	0.0168	0.00924397	0.00386277	0.016708	ENSG00000114126	0.212676056	TFDP2	transcription factor Dp-2
Phospholipids_in_IDL	9	17386062	1.49e-05	0.05671362	0.01104199	1	0.01104199	rs12345267	T	C	9_17386062	0.83102	0.0413	0.038492	0.00927854	3.35E-05	ENSG00000044459	0.219315895	CNTLN	centlein
Phospholipids_in_Large_HDL	1	1776269	2.76e-05	0.08090759	0.02376387	1	0.02376387	rs4648727	A	C	1_1776269	1.07648	0.014	-0.0087845	0.00295459	0.00294778	ENSG00000178821	0.380482897	TMEM52	transmembrane protein 52
Phospholipids_in_Large_HDL	2	54040404	2.73e-05	0.08050842	0.01586075	1	0.01586075	rs6545368	G	A	2_54040404	1.06067	0.0136	-0.0163959	0.00280292	4.94E-09	ENSG00000170634	0.306841046	ACYP2	acylphosphatase 2
Phospholipids_in_Large_HDL	3	41267525	3.9e-05	0.09536518	0.03004157	1	0.03004157	rs3774369	G	A	3_41267525	0.92044	0.0186	0.0126226	0.00392338	0.00129438	ENSG00000168036	0.393762575	CTNNB1	catenin beta 1
Phospholipids_in_Large_HDL	3	48757291	6.96e-07	0.01296952	0.005947609	1	0.005947609	rs1352420	A	G	3_48757291	1.06078	0.0135	-0.0068879	0.00280789	0.0141655	ENSG00000177479	0.340442656	ARIH2	ariadne RBR E3 ubiquitin protein ligase 2
Phospholipids_in_Large_HDL	3	49898000	4.3e-05	0.09957401	0.02283023	1	0.02283023	rs2777888	G	A	3_49898000	1.06801	0.0143	0.0192484	0.00289932	3.17E-11	ENSG00000004534	0.326760563	RBM6	RNA binding motif protein 6
Phospholipids_in_Large_HDL	6	98555272	6.6e-05	0.1174936	0.03177039	1	0.03177039	rs9375188	C	T	6_98555272	0.93969	0.014	0.00886434	0.00282963	0.00173236		NA	NA	NA
Phospholipids_in_Large_HDL	8	19530963	0.000109386	0.1431242	0.04619308	1	0.04619308	rs923768	T	C	8_19530963	0.90484	0.0224	0.0155089	0.0048694	0.00144784	ENSG00000147408	0.273843058	CSGALNACT1	chondroitin sulfate N-acetylgalactosaminyltransferase 1
Phospholipids_in_Large_HDL	12	56480648	2.5e-05	0.07702539	0.01472345	1	0.01472345	rs705696	A	G	12_56480648	0.938	0.0143	0.0125442	0.00294181	2.01E-05	ENSG00000111540	0.373843058	RAB5B	RAB5B, member RAS oncogene family
Phospholipids_in_Large_HDL	13	58714274	2.61e-05	0.0787676	0.01528982	1	0.01528982	rs34433316	G	A	13_58714274	0.94045	0.0143	0.0115476	0.00303608	0.00014274	ENSG00000118946	0.026559356	PCDH17	protocadherin 17
Phospholipids_in_Large_HDL	15	98343690	5.46e-05	0.1097703	0.02751773	1	0.02751773	rs8036077	A	G	15_98343690	0.94573	0.0136	0.0096091	0.00282467	0.00066945	ENSG00000140450	0.046478873	ARRDC4	arrestin domain containing 4
Phospholipids_in_Large_HDL	20	44666595	1.54e-05	0.05906044	0.009797976	1	0.009797976	rs3848726	T	G	20_44666595	0.94497	0.0134	0.0187187	0.00282291	3.34E-11	ENSG00000101017	0.278873239	CD40	CD40 molecule
Phospholipids_in_Large_LDL	2	21288970	2.44e-05	0.0776702	0.01911156	1	0.01911156	rs72780178	C	A	2_21288970	0.94233	0.0135	-0.0072671	0.00314112	0.0206937	ENSG00000118961	0.073038229	LDAH	lipid droplet associated hydrolase
Phospholipids_in_Large_LDL	9	17269437	4.68e-05	0.1049898	0.03829672	1	0.03829672	rs10962988	T	G	9_17269437	0.93979	0.0144	0.012236	0.00313767	9.63E-05	ENSG00000044459	0.206237425	CNTLN	centlein
Phospholipids_in_Large_LDL	11	115044850	3.62e-05	0.09381917	0.04300714	1	0.04300714	rs1048932	A	C	11_115044850	0.83102	0.0413	0.0418827	0.00954419	1.14E-05	ENSG00000182985	0.172837022	CADM1	cell adhesion molecule 1
Phospholipids_in_Large_VLDL	1	1695462	6.68e-05	0.1191484	0.04946211	1	0.04946211	rs4648629	A	C	1_1695462	1.06439	0.0137	0.00776639	0.00305732	0.0110777	ENSG00000178821	0.367203219	TMEM52	transmembrane protein 52
Phospholipids_in_Large_VLDL	2	21288970	2.44e-05	0.07649814	0.01805333	1	0.01805333	rs72780178	C	A	2_21288970	0.92044	0.0186	-0.01587	0.00424689	0.0001864	ENSG00000118961	0.073038229	LDAH	lipid droplet associated hydrolase
Phospholipids_in_Large_VLDL	3	49338465	3.35e-05	0.08961845	0.03792873	1	0.03792873	rs7640903	G	A	3_49338465	0.93342	0.0163	-0.0098374	0.00307833	0.00139514	ENSG00000177479	0.280482897	ARIH2	ariadne RBR E3 ubiquitin protein ligase 2
Phospholipids_in_Large_VLDL	3	70639070	6.38e-05	0.117264	0.04689006	1	0.04689006	rs6783708	A	G	3_70639070	1.08567	0.0194	0.00787715	0.00415561	0.0580213	ENSG00000242120	0.026559356	MDFIC2	MyoD family inhibitor domain containing 2
Phospholipids_in_Large_VLDL	11	115096431	1.76e-05	0.06389729	0.01335097	1	0.01335097	rs10891812	T	C	11_115096431	0.83102	0.0413	0.0283573	0.00936311	0.00245704	ENSG00000182985	0.179476861	CADM1	cell adhesion molecule 1
Phospholipids_in_Large_VLDL	13	58714274	2.61e-05	0.07933772	0.01927611	1	0.01927611	rs34433316	G	A	13_58714274	1.06078	0.0134	0.0047389	0.00305836	0.121266	ENSG00000118946	0.026559356	PCDH17	protocadherin 17
Phospholipids_in_LDL	2	21288970	2.44e-05	0.07762763	0.01887005	1	0.01887005	rs72780178	C	A	2_21288970	0.93913	0.0144	0.012738	0.00313483	4.84E-05	ENSG00000118961	0.073038229	LDAH	lipid droplet associated hydrolase
Phospholipids_in_LDL	3	141756541	6.74e-05	0.1207362	0.04808242	1	0.04808242	rs1543064	C	T	3_141756541	1.0739	0.0168	0.00949586	0.00397468	0.0168912	ENSG00000114126	0.212676056	TFDP2	transcription factor Dp-2
Phospholipids_in_LDL	9	17268228	3.95e-05	0.09794739	0.0296736	1	0.0296736	rs10756858	C	T	9_17268228	0.83102	0.0413	0.0385593	0.00953708	5.28E-05	ENSG00000044459	0.1861167	CNTLN	centlein
Phospholipids_in_Medium_HDL	3	50160109	5.75e-05	0.1120239	0.0426603	1	0.0426603	rs2071206	A	G	3_50160109	0.92811	0.0175	0.00585259	0.00385696	0.129165	ENSG00000004534	0.313480885	RBM6	RNA binding motif protein 6
Phospholipids_in_Medium_HDL	13	58651813	5.71e-05	0.1117813	0.04970591	1	0.04970591	rs11148424	A	G	13_58651813	0.94412	0.0135	0.0126635	0.00291979	1.44E-05	ENSG00000118946	0.059758551	PCDH17	protocadherin 17
Phospholipids_in_Medium_HDL	17	8052363	1.69e-05	0.06317536	0.04111293	1	0.04111293	rs2518026	T	C	17_8052363	0.93463	0.0148	-0.0118177	0.00304697	0.00010513	ENSG00000178971	0.286519115	CTC1	CST telomere replication complex component 1
Phospholipids_in_Medium_LDL	2	21288970	2.44e-05	0.07772021	0.02099882	1	0.02099882	rs72780178	C	A	2_21288970	1.06748	0.0141	0.0117601	0.00323955	0.0002833	ENSG00000118961	0.073038229	LDAH	lipid droplet associated hydrolase
Phospholipids_in_Medium_LDL	11	115041589	2.36e-05	0.07655501	0.02044563	1	0.02044563	rs4936321	C	A	11_115041589	1.06801	0.0143	-0.0171397	0.00321424	9.70E-08	ENSG00000182985	0.172837022	CADM1	cell adhesion molecule 1
Phospholipids_in_Medium_LDL	17	8223226	1.27e-05	0.05438231	0.01851188	1	0.01851188	rs10852898	C	T	17_8223226	1.06247	0.0135	0.00723038	0.00315766	0.0220345	ENSG00000184650	0.353722334	ODF4	outer dense fiber of sperm tails 4
Phospholipids_in_Medium_LDL	20	44666595	1.54e-05	0.06067239	0.01352627	1	0.01352627	rs3848726	T	G	20_44666595	0.83102	0.0413	0.0475342	0.00958876	7.15E-07	ENSG00000101017	0.278873239	CD40	CD40 molecule
Phospholipids_in_Medium_VLDL	2	21288970	2.44e-05	0.07451346	0.02331465	1	0.02331465	rs72780178	C	A	2_21288970	1.06588	0.0137	0.00669492	0.00313972	0.0329809	ENSG00000118961	0.073038229	LDAH	lipid droplet associated hydrolase
Phospholipids_in_Medium_VLDL	11	115100186	1.22e-05	0.04994445	0.01386153	1	0.01386153	rs2275997	A	G	11_115100186	0.83102	0.0413	0.0444953	0.00960352	3.60E-06	ENSG00000182985	0.179476861	CADM1	cell adhesion molecule 1
Phospholipids_in_Small_HDL	12	49924637	2.92e-05	0.0841367	0.04043498	1	0.04043498	rs11169058	T	C	12_49924637	0.92524	0.0175	-0.0121273	0.00409838	0.00308634	ENSG00000123352	0.132796781	SPATS2	spermatogenesis associated serine rich 2
Phospholipids_in_Small_HDL	17	8241891	1.24e-05	0.05234179	0.008891042	1	0.008891042	rs12952489	A	G	17_8241891	1.06727	0.014	0.0138565	0.00322564	1.74E-05	ENSG00000184650	0.367002012	ODF4	outer dense fiber of sperm tails 4
Phospholipids_in_Small_HDL	20	44666595	1.54e-05	0.05939529	0.01094332	1	0.01094332	rs3848726	T	G	20_44666595	1.06801	0.0143	-0.0313039	0.0031603	3.99E-23	ENSG00000101017	0.278873239	CD40	CD40 molecule
Phospholipids_in_Small_VLDL	2	21288970	2.44e-05	0.07400357	0.02324165	1	0.02324165	rs72780178	C	A	2_21288970	1.06588	0.0137	0.00664627	0.00312307	0.033328	ENSG00000118961	0.073038229	LDAH	lipid droplet associated hydrolase
Phospholipids_in_Small_VLDL	11	115100186	1.22e-05	0.04976113	0.0225032	1	0.0225032	rs2275997	A	G	11_115100186	0.83102	0.0413	0.0512111	0.0095546	8.34E-08	ENSG00000182985	0.179476861	CADM1	cell adhesion molecule 1
Phospholipids_in_Very_Large_HDL	1	97187078	1.03e-05	0.04865723	0.01561432	1	0.01561432	rs182749916	A	C	1_97187078	1.06759	0.0136	-0.0071437	0.00290001	0.0137662	ENSG00000117569	0.146076459	PTBP2	polypyrimidine tract binding protein 2
Phospholipids_in_Very_Large_HDL	2	176480140	4.92e-05	0.1071784	0.04582668	1	0.04582668	rs4621144	T	C	2_176480140	0.88639	0.0258	0.0191189	0.00549508	0.00050289	ENSG00000154518	0.033199195	ATP5MC3	ATP synthase membrane subunit c locus 3
Phospholipids_in_Very_Large_HDL	3	49580347	6.13e-06	0.03926021	0.01283103	1	0.01283103	rs11720264	T	C	3_49580347	0.92044	0.0186	0.0102259	0.00403188	0.011205	ENSG00000145020	0.326760563	AMT	aminomethyltransferase
Phospholipids_in_Very_Large_HDL	3	50022054	6.4e-05	0.1176808	0.03530717	1	0.03530717	rs62262140	G	A	3_50022054	1.06801	0.0143	0.0309389	0.00297854	2.87E-25	ENSG00000004534	0.212676056	RBM6	RNA binding motif protein 6
Phospholipids_in_Very_Large_HDL	6	98555272	6.6e-05	0.1188972	0.03614066	1	0.03614066	rs9375188	C	T	6_98555272	0.93482	0.0157	0.0105087	0.00347717	0.00250979		NA	NA	NA
Phospholipids_in_Very_Large_HDL	12	56480648	2.5e-05	0.07888083	0.01690233	1	0.01690233	rs705696	A	G	12_56480648	1.05982	0.0137	-0.0140744	0.00300824	2.89E-06	ENSG00000111540	0.373843058	RAB5B	RAB5B, member RAS oncogene family
Phospholipids_in_Very_Large_HDL	13	58714274	2.61e-05	0.08062587	0.017556	1	0.017556	rs34433316	G	A	13_58714274	0.938	0.0143	0.0129196	0.00302268	1.92E-05	ENSG00000118946	0.026559356	PCDH17	protocadherin 17
Phospholipids_in_Very_Large_HDL	15	98343740	8.35e-05	0.1289413	0.04277456	1	0.04277456	rs8035831	T	C	15_98343740	0.94365	0.0139	0.0105076	0.00299515	0.00045125	ENSG00000140450	0.046478873	ARRDC4	arrestin domain containing 4
Phospholipids_in_Very_Large_HDL	20	44666595	1.54e-05	0.06087638	0.01117118	1	0.01117118	rs3848726	T	G	20_44666595	0.94497	0.0134	0.0200329	0.0029014	5.05E-12	ENSG00000101017	0.278873239	CD40	CD40 molecule
Phospholipids_in_Very_Large_VLDL	2	21288970	2.44e-05	0.07695545	0.01670253	1	0.01670253	rs72780178	C	A	2_21288970	1.06812	0.0136	0.00958978	0.0030388	0.00160093	ENSG00000118961	0.073038229	LDAH	lipid droplet associated hydrolase
Phospholipids_in_Very_Large_VLDL	2	53984823	2.63e-06	0.03243444	0.03753827	1	0.03753827	rs2111622	G	A	2_53984823	1.05961	0.0137	0.00883677	0.00304603	0.00371917	ENSG00000115239	0.24668008	ASB3	ankyrin repeat and SOCS box containing 3
Phospholipids_in_Very_Large_VLDL	3	41260017	2.21e-05	0.07328954	0.0283231	1	0.0283231	rs13075993	A	G	3_41260017	1.06301	0.0136	0.00781322	0.00302869	0.00988827	ENSG00000168036	0.400402414	CTNNB1	catenin beta 1
Phospholipids_in_Very_Large_VLDL	3	49499829	5.06e-06	0.03687266	0.003825557	1	0.003825557	rs10865955	A	G	3_49499829	0.94497	0.0134	-0.0082508	0.00304638	0.00676169	ENSG00000145020	0.333400402	AMT	aminomethyltransferase
Phospholipids_in_Very_Large_VLDL	3	70639070	6.38e-05	0.1171192	0.03794693	1	0.03794693	rs6783708	A	G	3_70639070	0.92358	0.0159	-0.0101152	0.00368924	0.00611049	ENSG00000242120	0.026559356	MDFIC2	MyoD family inhibitor domain containing 2
Phospholipids_in_Very_Large_VLDL	6	98550289	7.07e-05	0.12133	0.04207266	1	0.04207266	rs1906252	C	A	6_98550289	1.06588	0.0137	0.0094586	0.00304913	0.00192202		NA	NA	NA
Phospholipids_in_Very_Large_VLDL	11	115100186	1.22e-05	0.05270999	0.00885483	1	0.00885483	rs2275997	A	G	11_115100186	0.92044	0.0186	-0.01631	0.00423026	0.0001155	ENSG00000182985	0.179476861	CADM1	cell adhesion molecule 1
Phospholipids_in_Very_Large_VLDL	12	56470625	6.4e-05	0.1172193	0.04678422	1	0.04678422	rs11171739	C	T	12_56470625	1.08567	0.0194	0.00982745	0.00413925	0.0175875	ENSG00000111540	0.373843058	RAB5B	RAB5B, member RAS oncogene family
Phospholipids_in_Very_Large_VLDL	13	58714274	2.61e-05	0.07973404	0.0177977	1	0.0177977	rs34433316	G	A	13_58714274	0.83102	0.0413	0.0304758	0.00932926	0.00108832	ENSG00000118946	0.026559356	PCDH17	protocadherin 17
Phospholipids_in_Very_Small_VLDL	2	21288970	2.44e-05	0.0770006	0.02155643	1	0.02155643	rs72780178	C	A	2_21288970	1.06588	0.0137	0.00840458	0.00306531	0.0061103	ENSG00000118961	0.073038229	LDAH	lipid droplet associated hydrolase
Phospholipids_in_Very_Small_VLDL	9	17407849	3.98e-05	0.09787139	0.04061142	1	0.04061142	rs2780212	C	T	9_17407849	1.06301	0.014	-0.0085171	0.00309541	0.0059322	ENSG00000044459	0.192756539	CNTLN	centlein
Phospholipids_in_Very_Small_VLDL	11	115100186	1.22e-05	0.05227656	0.01248005	1	0.01248005	rs2275997	A	G	11_115100186	0.83102	0.0413	0.0395604	0.00937837	2.46E-05	ENSG00000182985	0.179476861	CADM1	cell adhesion molecule 1
Phospholipids_in_Very_Small_VLDL	17	8096544	2.1e-06	0.03095925	0.018426	1	0.018426	rs9910821	G	A	17_8096544	0.93118	0.0142	0.0108366	0.00309566	0.00046435	ENSG00000178971	0.313279678	CTC1	CST telomere replication complex component 1
Phospholipids_in_VLDL	2	21288970	2.44e-05	0.07466727	0.02169797	1	0.02169797	rs72780178	C	A	2_21288970	1.06588	0.0137	0.00790335	0.00311386	0.0111457	ENSG00000118961	0.073038229	LDAH	lipid droplet associated hydrolase
Phospholipids_in_VLDL	11	115100186	1.22e-05	0.05007439	0.01094839	1	0.01094839	rs2275997	A	G	11_115100186	0.83102	0.0413	0.0428699	0.00952689	6.80E-06	ENSG00000182985	0.179476861	CADM1	cell adhesion molecule 1
Phospholipids_to_Total_Lipids_in_Chylomicrons_and_Extremely_Large_VLDL_percentage	1	236810255	2.82e-05	0.08147166	0.04340657	1	0.04340657	rs10925181	G	A	1_236810255	0.9164	0.0196	-0.0147059	0.00442098	0.00087993	ENSG00000077522	0.132796781	ACTN2	actinin alpha 2
Phospholipids_to_Total_Lipids_in_Chylomicrons_and_Extremely_Large_VLDL_percentage	12	62261455	2.3e-05	0.0732259	0.01998089	1	0.01998089	rs3759289	C	T	12_62261455	1.07498	0.0161	0.0115819	0.00364223	0.00147356	ENSG00000198673	0.033400402	TAFA2	TAFA chemokine like family member 2
Phospholipids_to_Total_Lipids_in_Chylomicrons_and_Extremely_Large_VLDL_percentage	20	44564682	0.000124072	0.1515528	0.04911171	1	0.04911171	rs3848715	G	A	20_44564682	0.94667	0.0134	0.0438878	0.00307421	3.24E-46	ENSG00000100979	0.379879276	PLTP	phospholipid transfer protein
Phospholipids_to_Total_Lipids_in_Chylomicrons_and_Extremely_Large_VLDL_percentage	20	44666595	1.54e-05	0.05845107	0.007543341	1	0.007543341	rs3848726	T	G	20_44666595	1.06801	0.0143	-0.0150279	0.00317882	2.27E-06	ENSG00000101017	0.278873239	CD40	CD40 molecule
Phospholipids_to_Total_Lipids_in_IDL_percentage	1	1846073	2.21e-05	0.07244063	0.009315536	1	0.009315536	rs2803298	G	T	1_1846073	1.06748	0.0141	-0.0104572	0.00325363	0.00130919	ENSG00000178821	0.400402414	TMEM52	transmembrane protein 52
Phospholipids_to_Total_Lipids_in_IDL_percentage	2	145258445	8.56e-05	0.1294927	0.04526844	1	0.04526844	rs7564469	C	T	2_145258445	1.09079	0.0175	-0.0155379	0.00398757	9.76E-05	ENSG00000169554	0.146881288	ZEB2	zinc finger E-box binding homeobox 2
Phospholipids_to_Total_Lipids_in_IDL_percentage	10	9063530	2.87e-06	0.03238091	0.002874836	1	0.002874836	rs1444787	A	G	10_9063530	1.07026	0.0151	0.0101502	0.0031368	0.00121305	ENSG00000107485	0.053118712	GATA3	GATA binding protein 3
Phospholipids_to_Total_Lipids_in_IDL_percentage	17	8223226	1.27e-05	0.05317508	0.008170929	1	0.008170929	rs10852898	C	T	17_8223226	0.94667	0.0134	-0.025538	0.00312224	2.87E-16	ENSG00000184650	0.353722334	ODF4	outer dense fiber of sperm tails 4
Phospholipids_to_Total_Lipids_in_IDL_percentage	20	44564682	0.000124072	0.1516328	0.04221377	1	0.04221377	rs3848715	G	A	20_44564682	1.06801	0.0143	0.0177954	0.00322738	3.51E-08	ENSG00000100979	0.379879276	PLTP	phospholipid transfer protein
Phospholipids_to_Total_Lipids_in_IDL_percentage	20	44666595	1.54e-05	0.05930013	0.006617107	1	0.006617107	rs3848726	T	G	20_44666595	1.08156	0.0188	0.0121518	0.00430015	0.00471518	ENSG00000101017	0.278873239	CD40	CD40 molecule
Phospholipids_to_Total_Lipids_in_Large_HDL_percentage	2	21288970	2.44e-05	0.07633172	0.02213094	1	0.02213094	rs72780178	C	A	2_21288970	1.06663	0.0145	0.00920604	0.0032663	0.00482538	ENSG00000118961	0.073038229	LDAH	lipid droplet associated hydrolase
Phospholipids_to_Total_Lipids_in_Large_HDL_percentage	2	176481258	3.23e-05	0.08772932	0.02649304	1	0.02649304	rs13020430	T	C	2_176481258	0.93454	0.0153	-0.0118528	0.00360221	0.0010005	ENSG00000154518	0.033199195	ATP5MC3	ATP synthase membrane subunit c locus 3
Phospholipids_to_Total_Lipids_in_Large_HDL_percentage	3	49502243	4.29e-06	0.03473975	0.002665061	1	0.002665061	rs7645445	T	C	3_49502243	0.92044	0.0186	-0.0132621	0.00426507	0.00187447	ENSG00000145020	0.333400402	AMT	aminomethyltransferase
Phospholipids_to_Total_Lipids_in_Large_HDL_percentage	3	50022049	0.000104668	0.1407992	0.03684632	1	0.03684632	rs62262139	G	A	3_50022049	1.06003	0.0136	0.00938246	0.00308846	0.00238258		NA	NA	NA
Phospholipids_to_Total_Lipids_in_Large_HDL_percentage	3	81851836	1.28e-05	0.05308872	0.02554732	1	0.02554732	rs9851559	T	G	3_81851836	0.94667	0.0134	0.060939	0.00304715	6.88E-89	ENSG00000114480	0.119517103	GBE1	1,4-alpha-glucan branching enzyme 1
Phospholipids_to_Total_Lipids_in_Large_HDL_percentage	4	18521591	2.83e-05	0.0824372	0.0151708	1	0.0151708	rs11729200	A	G	4_18521591	1.06801	0.0143	-0.0230161	0.00315191	2.84E-13	ENSG00000178177	0	LCORL	ligand dependent nuclear receptor corepressor like
Phospholipids_to_Total_Lipids_in_Large_HDL_percentage	11	13315205	5.67e-05	0.1116044	0.03055828	1	0.03055828	rs34796300	T	C	11_13315205	1.05749	0.0139	0.0115183	0.00307292	0.00017806	ENSG00000133794	0.219315895	BMAL1	basic helix-loop-helix ARNT like 1
Phospholipids_to_Total_Lipids_in_Large_HDL_percentage	12	56480648	2.5e-05	0.0773917	0.01206854	1	0.01206854	rs705696	A	G	12_56480648	1.05802	0.0137	0.0181924	0.00315053	7.73E-09	ENSG00000111540	0.373843058	RAB5B	RAB5B, member RAS oncogene family
Phospholipids_to_Total_Lipids_in_Large_HDL_percentage	13	58714274	2.61e-05	0.07914321	0.01252791	1	0.01252791	rs34433316	G	A	13_58714274	0.938	0.0143	-0.0137283	0.00319848	1.77E-05	ENSG00000118946	0.026559356	PCDH17	protocadherin 17
Phospholipids_to_Total_Lipids_in_Large_HDL_percentage	20	44564682	0.000124072	0.1521113	0.04172625	1	0.04172625	rs3848715	G	A	20_44564682	0.83102	0.0413	-0.0244498	0.00940455	0.00932875	ENSG00000100979	0.379879276	PLTP	phospholipid transfer protein
Phospholipids_to_Total_Lipids_in_Large_HDL_percentage	20	44666595	1.54e-05	0.05910063	0.008080793	1	0.008080793	rs3848726	T	G	20_44666595	1.06865	0.0136	0.0120943	0.00306397	7.91E-05	ENSG00000101017	0.278873239	CD40	CD40 molecule
Phospholipids_to_Total_Lipids_in_Large_HDL_percentage	21	46581798	0.000152782	0.1685233	0.04861749	1	0.04861749	rs394608	T	C	21_46581798	0.91989	0.018	-0.0155935	0.00407763	0.00013126	ENSG00000197381	0.373843058	ADARB1	adenosine deaminase RNA specific B1
Phospholipids_to_Total_Lipids_in_Large_LDL_percentage	3	49898000	4.3e-05	0.09910269	0.02944104	1	0.02944104	rs2777888	G	A	3_49898000	1.06067	0.0136	0.0132728	0.00308013	1.64E-05	ENSG00000004534	0.326760563	RBM6	RNA binding motif protein 6
Phospholipids_to_Total_Lipids_in_Large_LDL_percentage	4	18497959	3.42e-05	0.08904416	0.04449429	1	0.04449429	rs7435760	A	G	4_18497959	1.06577	0.0145	0.011987	0.0033035	0.00028505	ENSG00000178177	0.006639839	LCORL	ligand dependent nuclear receptor corepressor like
Phospholipids_to_Total_Lipids_in_Large_VLDL_percentage	3	49898000	4.3e-05	0.09918647	0.03091545	1	0.03091545	rs2777888	G	A	3_49898000	1.06035	0.0137	0.00888154	0.00305657	0.00366442	ENSG00000004534	0.326760563	RBM6	RNA binding motif protein 6
Phospholipids_to_Total_Lipids_in_Large_VLDL_percentage	6	98555272	6.6e-05	0.117232	0.04309797	1	0.04309797	rs9375188	C	T	6_98555272	1.06588	0.0137	0.0107923	0.00305204	0.00040619		NA	NA	NA
Phospholipids_to_Total_Lipids_in_Large_VLDL_percentage	11	115100186	1.22e-05	0.05057689	0.01332489	1	0.01332489	rs2275997	A	G	11_115100186	1.06067	0.0136	0.0164636	0.00302431	5.22E-08	ENSG00000182985	0.179476861	CADM1	cell adhesion molecule 1
Phospholipids_to_Total_Lipids_in_Large_VLDL_percentage	12	56478002	5.74e-05	0.1115183	0.03882282	1	0.03882282	rs10876870	A	C	12_56478002	0.92044	0.0186	-0.0141638	0.0042342	0.00082272	ENSG00000111540	0.373843058	RAB5B	RAB5B, member RAS oncogene family
Phospholipids_to_Total_Lipids_in_Large_VLDL_percentage	13	58714274	2.61e-05	0.0782051	0.02045203	1	0.02045203	rs34433316	G	A	13_58714274	1.06801	0.0143	-0.0167594	0.00312892	8.50E-08	ENSG00000118946	0.026559356	PCDH17	protocadherin 17
Phospholipids_to_Total_Lipids_in_Large_VLDL_percentage	20	44666595	1.54e-05	0.05817097	0.01282182	1	0.01282182	rs3848726	T	G	20_44666595	0.94497	0.0134	-0.0113424	0.00304659	0.00019693	ENSG00000101017	0.278873239	CD40	CD40 molecule
Phospholipids_to_Total_Lipids_in_Medium_HDL_percentage	1	1686040	4.63e-06	0.03559422	0.002975107	1	0.002975107	rs4751	T	G	1_1686040	1.0576	0.0135	-0.009169	0.00304416	0.00259559	ENSG00000178821	0.367203219	TMEM52	transmembrane protein 52
Phospholipids_to_Total_Lipids_in_Medium_HDL_percentage	3	49096848	8.44e-06	0.04248456	0.007576601	1	0.007576601	rs9841640	C	A	3_49096848	1.06067	0.0136	0.0166524	0.00300791	3.09E-08	ENSG00000177479	0.333802817	ARIH2	ariadne RBR E3 ubiquitin protein ligase 2
Phospholipids_to_Total_Lipids_in_Medium_HDL_percentage	3	49898000	4.3e-05	0.09987347	0.02003315	1	0.02003315	rs2777888	G	A	3_49898000	0.92044	0.0186	-0.0199968	0.00420952	2.03E-06	ENSG00000004534	0.326760563	RBM6	RNA binding motif protein 6
Phospholipids_to_Total_Lipids_in_Medium_HDL_percentage	10	76459977	9.92e-05	0.1371866	0.04489889	1	0.04489889	rs11001115	C	A	10_76459977	0.94667	0.0134	0.0105911	0.00301134	0.00043643	ENSG00000035403	0.160160966	VCL	vinculin
Phospholipids_to_Total_Lipids_in_Medium_HDL_percentage	11	13294268	3.36e-05	0.08944163	0.01646726	1	0.01646726	rs900144	C	T	11_13294268	0.92127	0.0169	-0.0137947	0.00304474	5.88E-06	ENSG00000133794	0.199195171	BMAL1	basic helix-loop-helix ARNT like 1
Phospholipids_to_Total_Lipids_in_Medium_HDL_percentage	12	56480648	2.5e-05	0.07759818	0.0129484	1	0.0129484	rs705696	A	G	12_56480648	0.938	0.0143	-0.0135579	0.00315727	1.75E-05	ENSG00000111540	0.373843058	RAB5B	RAB5B, member RAS oncogene family
Phospholipids_to_Total_Lipids_in_Medium_HDL_percentage	13	58714274	2.61e-05	0.07932459	0.01344384	1	0.01344384	rs34433316	G	A	13_58714274	0.92747	0.0141	0.0129825	0.00303864	1.93E-05	ENSG00000118946	0.026559356	PCDH17	protocadherin 17
Phospholipids_to_Total_Lipids_in_Medium_HDL_percentage	15	98345558	2.99e-05	0.08474507	0.02109602	1	0.02109602	rs906313	C	A	15_98345558	1.06173	0.0136	0.0111743	0.00303551	0.00023221	ENSG00000140450	0.046478873	ARRDC4	arrestin domain containing 4
Phospholipids_to_Total_Lipids_in_Medium_HDL_percentage	17	8088612	5.11e-07	0.01087837	0.000356712	1	0.000356712	rs8070063	G	T	17_8088612	0.93819	0.0144	-0.0115414	0.00328835	0.00044859	ENSG00000178971	0.333400402	CTC1	CST telomere replication complex component 1
Phospholipids_to_Total_Lipids_in_Medium_HDL_percentage	20	44564682	0.000124072	0.1520028	0.0441685	1	0.0441685	rs3848715	G	A	20_44564682	1.06812	0.0139	0.00787021	0.00317031	0.0130482	ENSG00000100979	0.379879276	PLTP	phospholipid transfer protein
Phospholipids_to_Total_Lipids_in_Medium_VLDL_percentage	1	1850428	4.51e-05	0.1028198	0.0401356	1	0.0401356	rs2295363	A	G	1_1850428	0.92811	0.0175	0.0119292	0.00397243	0.00267357	ENSG00000178821	0.420523139	TMEM52	transmembrane protein 52
Phospholipids_to_Total_Lipids_in_Medium_VLDL_percentage	1	199994841	5.28e-05	0.1094633	0.04897691	1	0.04897691	rs7546336	C	T	1_199994841	0.94082	0.0139	0.00816364	0.00303607	0.00716969	ENSG00000116833	0.06639839	NR5A2	nuclear receptor subfamily 5 group A member 2
Phospholipids_to_Total_Lipids_in_Medium_VLDL_percentage	2	21288970	2.44e-05	0.0770261	0.01562885	1	0.01562885	rs72780178	C	A	2_21288970	1.06897	0.0154	-0.0110523	0.00303574	0.00027195	ENSG00000118961	0.073038229	LDAH	lipid droplet associated hydrolase
Phospholipids_to_Total_Lipids_in_Medium_VLDL_percentage	3	49137904	3.49e-07	0.007380097	0.01107692	1	0.01107692	rs4521268	G	T	3_49137904	1.06301	0.014	-0.0103346	0.0030581	0.00072652	ENSG00000177479	0.327162978	ARIH2	ariadne RBR E3 ubiquitin protein ligase 2
Phospholipids_to_Total_Lipids_in_Medium_VLDL_percentage	3	70695565	3.58e-05	0.09282648	0.02231201	1	0.02231201	rs1491589	G	A	3_70695565	1.07896	0.0141	-0.0090225	0.00318686	0.00463855	ENSG00000242120	0.019919517	MDFIC2	MyoD family inhibitor domain containing 2
Phospholipids_to_Total_Lipids_in_Medium_VLDL_percentage	3	70920168	3.8e-05	0.09535719	0.02926364	1	0.02926364	rs56254492	T	C	3_70920168	0.93819	0.0146	0.00914571	0.00331364	0.00578032		NA	NA	NA
Phospholipids_to_Total_Lipids_in_Medium_VLDL_percentage	9	17407849	3.98e-05	0.09734946	0.04034972	1	0.04034972	rs2780212	C	T	9_17407849	0.94459	0.0136	-0.0136039	0.00303821	7.55E-06	ENSG00000044459	0.192756539	CNTLN	centlein
Phospholipids_to_Total_Lipids_in_Medium_VLDL_percentage	13	58651813	5.71e-05	0.1126865	0.03901244	1	0.03901244	rs11148424	A	G	13_58651813	0.83102	0.0413	0.0272482	0.00926999	0.00328886	ENSG00000118946	0.059758551	PCDH17	protocadherin 17
Phospholipids_to_Total_Lipids_in_Medium_VLDL_percentage	20	44650818	8.29e-05	0.1282126	0.04627399	1	0.04627399	rs6130997	G	A	20_44650818	0.93426	0.0158	-0.0111481	0.00362044	0.00207571	ENSG00000124140	0.3138833	SLC12A5	solute carrier family 12 member 5
Phospholipids_to_Total_Lipids_in_Small_HDL_percentage	2	21288970	2.44e-05	0.07430465	0.01719381	1	0.01719381	rs72780178	C	A	2_21288970	1.06801	0.0143	0.015811	0.00311622	3.90E-07	ENSG00000118961	0.073038229	LDAH	lipid droplet associated hydrolase
Phospholipids_to_Total_Lipids_in_Small_HDL_percentage	6	98555272	6.6e-05	0.116853	0.0422936	1	0.0422936	rs9375188	C	T	6_98555272	1.06705	0.014	-0.0104122	0.00317037	0.00102279		NA	NA	NA
Phospholipids_to_Total_Lipids_in_Small_HDL_percentage	11	13294268	3.36e-05	0.08737005	0.02321795	1	0.02321795	rs900144	C	T	11_13294268	0.83102	0.0413	-0.0369452	0.00929572	7.06E-05	ENSG00000133794	0.199195171	BMAL1	basic helix-loop-helix ARNT like 1
Phospholipids_to_Total_Lipids_in_Small_HDL_percentage	17	8240800	1.31e-05	0.05251639	0.01651302	1	0.01651302	rs7221194	T	G	17_8240800	1.06173	0.0136	0.0127002	0.00303985	2.94E-05	ENSG00000184650	0.367002012	ODF4	outer dense fiber of sperm tails 4
Phospholipids_to_Total_Lipids_in_Small_HDL_percentage	20	44666595	1.54e-05	0.05762195	0.01106505	1	0.01106505	rs3848726	T	G	20_44666595	0.94497	0.0134	0.0114187	0.00303399	0.00016754	ENSG00000101017	0.278873239	CD40	CD40 molecule
Phospholipids_to_Total_Lipids_in_Small_LDL_percentage	3	49368521	3.12e-05	0.08533304	0.02180624	1	0.02180624	rs4955431	G	A	3_49368521	0.93044	0.0146	0.0139667	0.00340998	4.21E-05	ENSG00000145020	0.292756539	AMT	aminomethyltransferase
Phospholipids_to_Total_Lipids_in_Small_LDL_percentage	3	49721532	3.37e-06	0.03261304	0.002485565	1	0.002485565	rs3197999	A	G	3_49721532	1.06801	0.0143	0.0224211	0.00318081	1.81E-12	ENSG00000173531	0.480080483	MST1	macrophage stimulating 1
Phospholipids_to_Total_Lipids_in_Small_LDL_percentage	20	44666595	1.54e-05	0.05858285	0.0108994	1	0.0108994	rs3848726	T	G	20_44666595	1.06109	0.0134	-0.0106139	0.00310432	0.00062845	ENSG00000101017	0.278873239	CD40	CD40 molecule
Phospholipids_to_Total_Lipids_in_Small_VLDL_percentage	1	1854109	4.04e-05	0.09797439	0.02798227	1	0.02798227	rs2803348	A	G	1_1854109	1.06631	0.014	-0.0089789	0.00297891	0.00257737	ENSG00000178821	0.400402414	TMEM52	transmembrane protein 52
Phospholipids_to_Total_Lipids_in_Small_VLDL_percentage	3	49465601	4.79e-06	0.03654675	0.02341047	1	0.02341047	rs6446274	T	C	3_49465601	1.06833	0.0152	-0.0118033	0.00300414	8.53E-05	ENSG00000145020	0.340040241	AMT	aminomethyltransferase
Phospholipids_to_Total_Lipids_in_Small_VLDL_percentage	3	70639070	6.38e-05	0.11692	0.03745238	1	0.03745238	rs6783708	A	G	3_70639070	0.92044	0.0186	0.0153309	0.00417162	0.00023788	ENSG00000242120	0.026559356	MDFIC2	MyoD family inhibitor domain containing 2
Phospholipids_to_Total_Lipids_in_Small_VLDL_percentage	3	71060640	1.46e-05	0.05868212	0.02852383	1	0.02852383	rs11720703	C	T	3_71060640	1.06801	0.0143	0.0124183	0.00308482	5.68E-05	ENSG00000114861	0.073239437	FOXP1	forkhead box P1
Phospholipids_to_Total_Lipids_in_Small_VLDL_percentage	3	81943192	7.79e-06	0.04186514	0.03314325	1	0.03314325	rs9830608	A	G	3_81943192	1.06812	0.0136	-0.0098715	0.00299806	0.00099275	ENSG00000114480	0.119517103	GBE1	1,4-alpha-glucan branching enzyme 1
Phospholipids_to_Total_Lipids_in_Small_VLDL_percentage	3	94761442	2.92e-05	0.08432706	0.02370666	1	0.02370666	rs9865118	C	T	3_94761442	1.08567	0.0194	-0.0144794	0.00408395	0.00039203		NA	NA	NA
Phospholipids_to_Total_Lipids_in_Small_VLDL_percentage	11	13294268	3.36e-05	0.09013273	0.02162819	1	0.02162819	rs900144	C	T	11_13294268	1.06173	0.0136	-0.0100911	0.003009	0.00079773	ENSG00000133794	0.199195171	BMAL1	basic helix-loop-helix ARNT like 1
Phospholipids_to_Total_Lipids_in_Small_VLDL_percentage	13	58714274	2.61e-05	0.0799086	0.01726026	1	0.01726026	rs34433316	G	A	13_58714274	0.91622	0.0184	0.0142105	0.00400339	0.00038589	ENSG00000118946	0.026559356	PCDH17	protocadherin 17
Phospholipids_to_Total_Lipids_in_Small_VLDL_percentage	20	44666595	1.54e-05	0.06037881	0.01269723	1	0.01269723	rs3848726	T	G	20_44666595	0.94073	0.0138	0.00926959	0.00298732	0.0019161	ENSG00000101017	0.278873239	CD40	CD40 molecule
Phospholipids_to_Total_Lipids_in_Very_Large_HDL_percentage	1	97187078	1.03e-05	0.04656754	0.02269833	1	0.02269833	rs182749916	A	C	1_97187078	1.06354	0.0141	0.0111086	0.00299544	0.00020855	ENSG00000117569	0.146076459	PTBP2	polypyrimidine tract binding protein 2
Phospholipids_to_Total_Lipids_in_Very_Large_HDL_percentage	3	49898000	4.3e-05	0.09882875	0.02385957	1	0.02385957	rs2777888	G	A	3_49898000	0.88639	0.0258	0.017333	0.0055209	0.00169245	ENSG00000004534	0.326760563	RBM6	RNA binding motif protein 6
Phospholipids_to_Total_Lipids_in_Very_Large_HDL_percentage	6	98555272	6.6e-05	0.1168667	0.03297542	1	0.03297542	rs9375188	C	T	6_98555272	1.06067	0.0136	-0.0127986	0.00289379	9.75E-06		NA	NA	NA
Phospholipids_to_Total_Lipids_in_Very_Large_HDL_percentage	7	132945754	3.72e-05	0.09263182	0.02634182	1	0.02634182	rs10215367	C	T	7_132945754	1.06801	0.0143	0.0345015	0.00299239	9.55E-31	ENSG00000131558	0.167002012	EXOC4	exocyst complex component 4
Phospholipids_to_Total_Lipids_in_Very_Large_HDL_percentage	12	56480648	2.5e-05	0.07630926	0.0271384	1	0.0271384	rs705696	A	G	12_56480648	0.938	0.0143	0.00949318	0.00303689	0.00177252	ENSG00000111540	0.373843058	RAB5B	RAB5B, member RAS oncogene family
Phospholipids_to_Total_Lipids_in_Very_Large_HDL_percentage	17	8245040	1.29e-05	0.0529021	0.008738501	1	0.008738501	rs7213527	C	T	17_8245040	1.06716	0.014	-0.0113908	0.00304545	0.00018389	ENSG00000184650	0.387122736	ODF4	outer dense fiber of sperm tails 4
Phospholipids_to_Total_Lipids_in_Very_Large_HDL_percentage	20	44666595	1.54e-05	0.05862533	0.01022198	1	0.01022198	rs3848726	T	G	20_44666595	0.94497	0.0134	0.0178226	0.00291431	9.64E-10	ENSG00000101017	0.278873239	CD40	CD40 molecule
Phospholipids_to_Total_Lipids_in_Very_Large_VLDL_percentage	2	21288970	2.44e-05	0.07673483	0.01466562	1	0.01466562	rs72780178	C	A	2_21288970	1.06588	0.0137	0.011239	0.00310595	0.00029633	ENSG00000118961	0.073038229	LDAH	lipid droplet associated hydrolase
Phospholipids_to_Total_Lipids_in_Very_Large_VLDL_percentage	3	49898000	4.3e-05	0.1006981	0.02446976	1	0.02446976	rs2777888	G	A	3_49898000	1.06067	0.0136	0.00798817	0.00307883	0.00947213	ENSG00000004534	0.326760563	RBM6	RNA binding motif protein 6
Phospholipids_to_Total_Lipids_in_Very_Large_VLDL_percentage	9	17407849	3.98e-05	0.09730024	0.03026712	1	0.03026712	rs2780212	C	T	9_17407849	1.06301	0.014	-0.008939	0.00313618	0.00436853	ENSG00000044459	0.192756539	CNTLN	centlein
Phospholipids_to_Total_Lipids_in_Very_Large_VLDL_percentage	11	115100186	1.22e-05	0.05222738	0.01144552	1	0.01144552	rs2275997	A	G	11_115100186	0.94469	0.0137	-0.0108301	0.0031203	0.00051888	ENSG00000182985	0.179476861	CADM1	cell adhesion molecule 1
Phospholipids_to_Total_Lipids_in_Very_Large_VLDL_percentage	20	44654508	8.8e-05	0.1324909	0.04489022	1	0.04489022	rs6073990	T	C	20_44654508	0.83102	0.0413	0.0422254	0.0095014	8.83E-06	ENSG00000124140	0.3138833	SLC12A5	solute carrier family 12 member 5
Phospholipids_to_Total_Lipids_in_Very_Small_VLDL_percentage	1	1846073	2.21e-05	0.07213377	0.01182448	1	0.01182448	rs2803298	G	T	1_1846073	1.05707	0.0134	0.00864359	0.00305606	0.00467941	ENSG00000178821	0.400402414	TMEM52	transmembrane protein 52
Phospholipids_to_Total_Lipids_in_Very_Small_VLDL_percentage	3	50018585	9.33e-05	0.1354266	0.03951568	1	0.03951568	rs11130233	T	G	3_50018585	1.07026	0.0151	0.01028	0.00306782	0.00080565	ENSG00000004534	0.353521127	RBM6	RNA binding motif protein 6
Phospholipids_to_Total_Lipids_in_Very_Small_VLDL_percentage	6	98549801	6.88e-05	0.1203107	0.0317016	1	0.0317016	rs9401593	A	C	6_98549801	0.92747	0.0141	0.0139459	0.00308116	6.01E-06		NA	NA	NA
Phospholipids_to_Total_Lipids_in_Very_Small_VLDL_percentage	13	58673091	4.86e-05	0.1052577	0.02315128	1	0.02315128	rs9569817	A	C	13_58673091	0.94488	0.0134	-0.0082398	0.00307867	0.0074421	ENSG00000118946	0.059758551	PCDH17	protocadherin 17
Phospholipids_to_Total_Lipids_in_Very_Small_VLDL_percentage	17	8088612	5.11e-07	0.01001117	0.000311066	1	0.000311066	rs8070063	G	T	17_8088612	0.92654	0.0177	-0.010433	0.00403514	0.0097238	ENSG00000178971	0.333400402	CTC1	CST telomere replication complex component 1
Polyunsaturated_Fatty_Acids	2	21288970	2.44e-05	0.07611707	0.02376869	1	0.02376869	rs72780178	C	A	2_21288970	1.06962	0.0149	-0.0124727	0.00340629	0.00025064	ENSG00000118961	0.073038229	LDAH	lipid droplet associated hydrolase
Polyunsaturated_Fatty_Acids	4	18495811	2.17e-05	0.07155421	0.04992508	1	0.04992508	rs10939795	G	A	4_18495811	1.06471	0.0136	-0.0105002	0.00306628	0.00061625	ENSG00000178177	0.006639839	LCORL	ligand dependent nuclear receptor corepressor like
Polyunsaturated_Fatty_Acids	9	17386062	1.49e-05	0.05765271	0.02301639	1	0.02301639	rs12345267	T	C	9_17386062	0.83102	0.0413	0.0294808	0.00931606	0.00155364	ENSG00000044459	0.219315895	CNTLN	centlein
Polyunsaturated_Fatty_Acids_to_Monounsaturated_Fatty_Acids_ratio	3	49499829	5.06e-06	0.03504568	0.004048204	1	0.004048204	rs10865955	A	G	3_49499829	1.06812	0.0136	-0.0106557	0.0030151	0.00040924	ENSG00000145020	0.333400402	AMT	aminomethyltransferase
Polyunsaturated_Fatty_Acids_to_Monounsaturated_Fatty_Acids_ratio	3	70639070	6.38e-05	0.1156929	0.03992015	1	0.03992015	rs6783708	A	G	3_70639070	1.05961	0.0137	-0.0100617	0.00302225	0.00087108	ENSG00000242120	0.026559356	MDFIC2	MyoD family inhibitor domain containing 2
Polyunsaturated_Fatty_Acids_to_Monounsaturated_Fatty_Acids_ratio	6	98555272	6.6e-05	0.1170821	0.04100039	1	0.04100039	rs9375188	C	T	6_98555272	1.06588	0.0137	-0.0113161	0.00302486	0.00018331		NA	NA	NA
Polyunsaturated_Fatty_Acids_to_Monounsaturated_Fatty_Acids_ratio	11	13315205	5.67e-05	0.1108354	0.03656366	1	0.03656366	rs34796300	T	C	11_13315205	0.92044	0.0186	0.0216022	0.00419788	2.66E-07	ENSG00000133794	0.219315895	BMAL1	basic helix-loop-helix ARNT like 1
Polyunsaturated_Fatty_Acids_to_Monounsaturated_Fatty_Acids_ratio	11	115100186	1.22e-05	0.05103797	0.009564816	1	0.009564816	rs2275997	A	G	11_115100186	1.06003	0.0136	-0.0105791	0.00303969	0.00050094	ENSG00000182985	0.179476861	CADM1	cell adhesion molecule 1
Polyunsaturated_Fatty_Acids_to_Monounsaturated_Fatty_Acids_ratio	12	56470625	6.4e-05	0.1157938	0.03999867	1	0.03999867	rs11171739	C	T	12_56470625	0.94459	0.0136	-0.0158142	0.00303311	1.85E-07	ENSG00000111540	0.373843058	RAB5B	RAB5B, member RAS oncogene family
Polyunsaturated_Fatty_Acids_to_Monounsaturated_Fatty_Acids_ratio	13	58714274	2.61e-05	0.07799476	0.01921888	1	0.01921888	rs34433316	G	A	13_58714274	1.08567	0.0194	-0.0142064	0.00410644	0.00054121	ENSG00000118946	0.026559356	PCDH17	protocadherin 17
Polyunsaturated_Fatty_Acids_to_Monounsaturated_Fatty_Acids_ratio	20	44650818	8.29e-05	0.1270089	0.04849772	1	0.04849772	rs6130997	G	A	20_44650818	0.94497	0.0134	0.0120328	0.00301926	6.74E-05	ENSG00000124140	0.3138833	SLC12A5	solute carrier family 12 member 5
Polyunsaturated_Fatty_Acids_to_Total_Fatty_Acids_percentage	3	49897830	4.61e-05	0.1041886	0.02216342	1	0.02216342	rs2681780	T	C	3_49897830	0.931	0.0176	0.0110774	0.00395319	0.00507704	ENSG00000004534	0.326760563	RBM6	RNA binding motif protein 6
Polyunsaturated_Fatty_Acids_to_Total_Fatty_Acids_percentage	3	70794026	5.75e-05	0.1133373	0.02419202	1	0.02419202	rs17800473	G	T	3_70794026	1.06631	0.014	-0.0114081	0.00298143	0.00013008	ENSG00000242120	0.006639839	MDFIC2	MyoD family inhibitor domain containing 2
Polyunsaturated_Fatty_Acids_to_Total_Fatty_Acids_percentage	3	71060640	1.46e-05	0.05895035	0.01006442	1	0.01006442	rs11720703	C	T	3_71060640	0.94526	0.0134	0.00958879	0.00299308	0.00135717	ENSG00000114861	0.073239437	FOXP1	forkhead box P1
Polyunsaturated_Fatty_Acids_to_Total_Fatty_Acids_percentage	3	90025022	2.49e-05	0.07842535	0.0271876	1	0.0271876	rs6776967	T	C	3_90025022	1.0979	0.0219	-0.0134862	0.0045668	0.0031464	ENSG00000044524	0.080482897	EPHA3	EPH receptor A3
Polyunsaturated_Fatty_Acids_to_Total_Fatty_Acids_percentage	5	87434708	0.00013304	0.1585692	0.04807226	1	0.04807226	rs10065580	C	A	5_87434708	1.06588	0.0137	-0.0112657	0.00301107	0.00018303	ENSG00000081189	0.06639839	MEF2C	myocyte enhancer factor 2C
Polyunsaturated_Fatty_Acids_to_Total_Fatty_Acids_percentage	6	98582900	7.57e-05	0.1245522	0.04773048	1	0.04773048	rs12206087	G	A	6_98582900	1.06035	0.0135	-0.0127069	0.00298513	2.08E-05		NA	NA	NA
Polyunsaturated_Fatty_Acids_to_Total_Fatty_Acids_percentage	8	114895717	0.000142668	0.1641258	0.04802244	1	0.04802244	rs75620109	T	C	8_114895717	0.92044	0.0186	0.0184899	0.00417833	9.64E-06	ENSG00000164796	0.006639839	CSMD3	CUB and Sushi multiple domains 3
Polyunsaturated_Fatty_Acids_to_Total_Fatty_Acids_percentage	11	13305263	8.74e-05	0.1316788	0.03844532	1	0.03844532	rs34862781	G	A	11_13305263	1.05866	0.0137	-0.0102733	0.00303061	0.00069945	ENSG00000133794	0.219315895	BMAL1	basic helix-loop-helix ARNT like 1
Polyunsaturated_Fatty_Acids_to_Total_Fatty_Acids_percentage	11	115100186	1.22e-05	0.05319932	0.006155039	1	0.006155039	rs2275997	A	G	11_115100186	0.94459	0.0136	-0.0149564	0.00301913	7.28E-07	ENSG00000182985	0.179476861	CADM1	cell adhesion molecule 1
Polyunsaturated_Fatty_Acids_to_Total_Fatty_Acids_percentage	13	58714274	2.61e-05	0.08041668	0.01235878	1	0.01235878	rs34433316	G	A	13_58714274	1.07832	0.0168	-0.0130862	0.00342788	0.0001348	ENSG00000118946	0.026559356	PCDH17	protocadherin 17
Polyunsaturated_Fatty_Acids_to_Total_Fatty_Acids_percentage	20	44650818	8.29e-05	0.1288192	0.03224719	1	0.03224719	rs6130997	G	A	20_44650818	0.88603	0.03	0.016558	0.00660107	0.0121292	ENSG00000124140	0.3138833	SLC12A5	solute carrier family 12 member 5
Pyruvate	3	48832146	1.41e-11	4.23e-06	0.02030547	1	0.02030547	rs73080361	A	G	3_48832146	0.84968	0.0227	0.0199945	0.00531388	0.00016814	ENSG00000173421	0.300603622	IHO1	interactor of HORMAD1 1
Remnant_Cholesterol_Non_HDL_Non_LDL__Cholesterol	2	21288970	2.44e-05	0.07508458	0.02114674	1	0.02114674	rs72780178	C	A	2_21288970	1.06588	0.0137	0.00708402	0.00312836	0.0235473	ENSG00000118961	0.073038229	LDAH	lipid droplet associated hydrolase
Remnant_Cholesterol_Non_HDL_Non_LDL__Cholesterol	9	17406022	2e-05	0.06750424	0.02698743	1	0.02698743	rs2584547	A	G	9_17406022	1.06556	0.014	-0.01084	0.00315377	0.00058795	ENSG00000044459	0.246076459	CNTLN	centlein
Remnant_Cholesterol_Non_HDL_Non_LDL__Cholesterol	11	115100186	1.22e-05	0.05043195	0.01794031	1	0.01794031	rs2275997	A	G	11_115100186	0.83102	0.0413	0.0460329	0.00957033	1.51E-06	ENSG00000182985	0.179476861	CADM1	cell adhesion molecule 1
Saturated_Fatty_Acids	11	115089927	1.67e-05	0.06065106	0.01449421	1	0.01449421	rs6589487	C	T	11_115089927	0.94007	0.0135	-0.0078294	0.0030847	0.0111447	ENSG00000182985	0.166197183	CADM1	cell adhesion molecule 1
Saturated_Fatty_Acids_to_Total_Fatty_Acids_percentage	3	70892382	9.22e-05	0.1339611	0.03729815	1	0.03729815	rs11128199	G	T	3_70892382	1.06311	0.0148	0.0129099	0.00313636	3.85E-05	NA	NA	NA	NA
Sphingomyelins	1	1846073	2.21e-05	0.07185559	0.013416	1	0.013416	rs2803298	G	T	1_1846073	1.06035	0.0137	-0.009784	0.00293549	0.00085929	ENSG00000178821	0.400402414	TMEM52	transmembrane protein 52
Sphingomyelins	2	21288970	2.44e-05	0.07559919	0.01461445	1	0.01461445	rs72780178	C	A	2_21288970	1.06078	0.0142	-0.0107337	0.00294169	0.00026352	ENSG00000118961	0.073038229	LDAH	lipid droplet associated hydrolase
Sphingomyelins	3	48719638	3.86e-07	0.008602786	0.001623064	1	0.001623064	rs7633840	T	C	3_48719638	0.94412	0.0135	0.0117767	0.00290926	5.17E-05	ENSG00000177479	0.320523139	ARIH2	ariadne RBR E3 ubiquitin protein ligase 2
Sphingomyelins	3	50160109	5.75e-05	0.1122761	0.03155353	1	0.03155353	rs2071206	A	G	3_50160109	1.07026	0.0151	-0.013874	0.00292052	2.03E-06	ENSG00000004534	0.313480885	RBM6	RNA binding motif protein 6
Sphingomyelins	6	98584733	7.39e-05	0.1228867	0.03908475	1	0.03908475	rs9320913	C	A	6_98584733	0.92044	0.0186	0.0118068	0.00406431	0.00367311		NA	NA	NA
Sphingomyelins	12	56478002	5.74e-05	0.1122373	0.03152904	1	0.03152904	rs10876870	A	C	12_56478002	0.83102	0.0413	0.0235356	0.00896532	0.00866097	ENSG00000111540	0.373843058	RAB5B	RAB5B, member RAS oncogene family
Sphingomyelins	13	58714274	2.61e-05	0.0784234	0.01560264	1	0.01560264	rs34433316	G	A	13_58714274	1.08199	0.0146	-0.0134025	0.00324981	3.72E-05	ENSG00000118946	0.026559356	PCDH17	protocadherin 17
Sphingomyelins	17	7641868	9.34e-05	0.1346484	0.04744687	1	0.04744687	rs12601331	C	T	17_7641868	0.94516	0.0134	0.0106649	0.00291334	0.0002516	ENSG00000182224	0.119517103	CYB5D1	cytochrome b5 domain containing 1
Total_Cholesterol_Minus_HDL_C	2	21288970	2.44e-05	0.07835821	0.02106733	1	0.02106733	rs72780178	C	A	2_21288970	0.94233	0.0135	-0.006485	0.00314148	0.0389902	ENSG00000118961	0.073038229	LDAH	lipid droplet associated hydrolase
Total_Cholesterol_Minus_HDL_C	9	17406022	2e-05	0.07073191	0.01799736	1	0.01799736	rs2584547	A	G	9_17406022	1.06556	0.014	-0.0118833	0.00314572	0.00015839	ENSG00000044459	0.246076459	CNTLN	centlein
Total_Cholesterol_Minus_HDL_C	11	115044850	3.62e-05	0.09493792	0.03598317	1	0.03598317	rs1048932	A	C	11_115044850	0.83102	0.0413	0.0440266	0.00954679	4.00E-06	ENSG00000182985	0.172837022	CADM1	cell adhesion molecule 1
Total_Cholesterol	2	21288970	2.44e-05	0.07740426	0.01858993	1	0.01858993	rs72780178	C	A	2_21288970	0.93913	0.0144	0.0124097	0.00306186	5.06E-05	ENSG00000118961	0.073038229	LDAH	lipid droplet associated hydrolase
Total_Cholesterol	3	50022089	6.07e-05	0.115402	0.04365209	1	0.04365209	rs199956414	G	A	3_50022089	1.05961	0.0136	-0.0129893	0.0030543	2.11E-05	ENSG00000004534	0.212676056	RBM6	RNA binding motif protein 6
Total_Cholesterol	9	17268228	3.95e-05	0.09743145	0.02934538	1	0.02934538	rs10756858	C	T	9_17268228	0.83102	0.0413	0.0358575	0.00931584	0.00011859	ENSG00000044459	0.1861167	CNTLN	centlein
Total_Cholines	3	50160109	5.75e-05	0.1142672	0.04850889	1	0.04850889	rs2071206	A	G	3_50160109	0.94412	0.0135	0.0131191	0.00294745	8.55E-06	ENSG00000004534	0.313480885	RBM6	RNA binding motif protein 6
Total_Concentration_of_Branched_Chain_Amino_Acids_Leucine_+_Isoleucine_+_Valine	1	1681665	8.9e-06	0.04275404	0.004240572	1	0.004240572	rs35301881	T	C	1_1681665	1.05739	0.014	0.0129767	0.0031495	3.79E-05	ENSG00000178821	0.367203219	TMEM52	transmembrane protein 52
Total_Concentration_of_Branched_Chain_Amino_Acids_Leucine_+_Isoleucine_+_Valine	3	50022074	7.06e-05	0.1204332	0.04463624	1	0.04463624	rs138397226	G	A	3_50022074	0.83393	0.0452	-0.0389639	0.0101123	0.00011666	ENSG00000004534	0.212676056	RBM6	RNA binding motif protein 6
Total_Concentration_of_Branched_Chain_Amino_Acids_Leucine_+_Isoleucine_+_Valine	12	56480648	2.5e-05	0.07668798	0.008055541	1	0.008055541	rs705696	A	G	12_56480648	1.05823	0.0134	0.0109319	0.00303852	0.00032104	ENSG00000111540	0.373843058	RAB5B	RAB5B, member RAS oncogene family
Total_Concentration_of_Branched_Chain_Amino_Acids_Leucine_+_Isoleucine_+_Valine	12	57961913	0.000172361	0.1780574	0.0413385	1	0.0413385	rs12231916	T	C	12_57961913	0.92293	0.017	-0.013149	0.00308565	2.03E-05	ENSG00000123329	0.36056338	ARHGAP9	Rho GTPase activating protein 9
Total_Concentration_of_Branched_Chain_Amino_Acids_Leucine_+_Isoleucine_+_Valine	17	2418993	0.000152149	0.1679116	0.03727814	1	0.03727814	rs12453816	A	G	17_2418993	0.938	0.0143	-0.0165724	0.00317182	1.74E-07	ENSG00000007168	0.106237425	PAFAH1B1	platelet activating factor acetylhydrolase 1b regulatory subunit 1
Total_Concentration_of_Lipoprotein_Particles	1	1846073	2.21e-05	0.0729154	0.01370606	1	0.01370606	rs2803298	G	T	1_1846073	0.92923	0.0168	0.0127212	0.00377901	0.00076204	ENSG00000178821	0.400402414	TMEM52	transmembrane protein 52
Total_Concentration_of_Lipoprotein_Particles	3	48995487	4.22e-06	0.03478343	0.007091229	1	0.007091229	rs7628719	C	T	3_48995487	1.06609	0.0142	-0.0107774	0.00303084	0.00037674	ENSG00000177479	0.380482897	ARIH2	ariadne RBR E3 ubiquitin protein ligase 2
Total_Concentration_of_Lipoprotein_Particles	3	49898000	4.3e-05	0.1002307	0.02408362	1	0.02408362	rs2777888	G	A	3_49898000	1.06067	0.0136	-0.0126877	0.00291861	1.38E-05	ENSG00000004534	0.326760563	RBM6	RNA binding motif protein 6
Total_Concentration_of_Lipoprotein_Particles	6	98583488	0.000100417	0.1379369	0.04660042	1	0.04660042	rs72934503	G	A	6_98583488	1.07026	0.0151	-0.0117416	0.00293423	6.29E-05		NA	NA	NA
Total_Concentration_of_Lipoprotein_Particles	10	126696643	2.31e-05	0.0746423	0.02492722	1	0.02492722	rs2028398	G	A	10_126696643	0.92044	0.0186	0.00870882	0.00408392	0.0329696	ENSG00000175029	0.093158954	CTBP2	C-terminal binding protein 2
Total_Concentration_of_Lipoprotein_Particles	11	112975934	3.95e-05	0.0965795	0.04818064	1	0.04818064	rs11214489	T	C	11_112975934	1.06801	0.0143	-0.0143343	0.00301901	2.06E-06	ENSG00000149294	0.1861167	NCAM1	neural cell adhesion molecule 1
Total_Concentration_of_Lipoprotein_Particles	12	56394954	4.3e-05	0.1002582	0.02512807	1	0.02512807	rs773125	G	A	12_56394954	0.94441	0.0138	0.0108631	0.00305455	0.00037611	ENSG00000111540	0.393762575	RAB5B	RAB5B, member RAS oncogene family
Total_Concentration_of_Lipoprotein_Particles	13	58714274	2.61e-05	0.07945272	0.01581575	1	0.01581575	rs34433316	G	A	13_58714274	1.07047	0.0139	-0.0101379	0.00306592	0.00094442	ENSG00000118946	0.026559356	PCDH17	protocadherin 17
Total_Concentration_of_Lipoprotein_Particles	17	8088612	5.11e-07	0.01099242	0.000360141	1	0.000360141	rs8070063	G	T	17_8088612	0.94176	0.0138	0.00873889	0.00300726	0.00366202	ENSG00000178971	0.333400402	CTC1	CST telomere replication complex component 1
Total_Concentration_of_Lipoprotein_Particles	20	44666595	1.54e-05	0.05949232	0.009886829	1	0.009886829	rs3848726	T	G	20_44666595	0.92747	0.0141	-0.0148425	0.00294784	4.78E-07	ENSG00000101017	0.278873239	CD40	CD40 molecule
Total_Esterified_Cholesterol	2	21288970	2.44e-05	0.07759032	0.01849111	1	0.01849111	rs72780178	C	A	2_21288970	1.05961	0.0136	-0.0130329	0.00304978	1.93E-05	ENSG00000118961	0.073038229	LDAH	lipid droplet associated hydrolase
Total_Esterified_Cholesterol	3	50022089	6.07e-05	0.1160126	0.04368719	1	0.04368719	rs199956414	G	A	3_50022089	0.83102	0.0413	0.0345272	0.009303	0.00020617	ENSG00000004534	0.212676056	RBM6	RNA binding motif protein 6
Total_Esterified_Cholesterol	9	17263439	5.18e-05	0.1093117	0.03943845	1	0.03943845	rs9802710	G	T	9_17263439	0.93979	0.0144	0.0121352	0.00306624	7.57E-05	ENSG00000044459	0.206237425	CNTLN	centlein
Total_Fatty_Acids	2	21288970	2.44e-05	0.0767944	0.0247839	1	0.0247839	rs72780178	C	A	2_21288970	1.06247	0.0135	0.00879945	0.00310762	0.00463245	ENSG00000118961	0.073038229	LDAH	lipid droplet associated hydrolase
Total_Fatty_Acids	11	115041589	2.36e-05	0.07562417	0.0240925	1	0.0240925	rs4936321	C	A	11_115041589	0.83102	0.0413	0.0325145	0.00943711	0.00057035	ENSG00000182985	0.172837022	CADM1	cell adhesion molecule 1
Total_Free_Cholesterol	2	21288970	2.44e-05	0.07519242	0.02061325	1	0.02061325	rs72780178	C	A	2_21288970	0.93913	0.0145	0.0117163	0.00315236	0.00020192	ENSG00000118961	0.073038229	LDAH	lipid droplet associated hydrolase
Total_Free_Cholesterol	9	17295260	4.43e-05	0.1006333	0.03899056	1	0.03899056	rs4409489	C	A	9_17295260	1.06247	0.0135	0.005917	0.00311094	0.0571726	ENSG00000044459	0.226358149	CNTLN	centlein
Total_Free_Cholesterol	11	115041589	2.36e-05	0.07402407	0.0298888	1	0.0298888	rs4936321	C	A	11_115041589	0.83102	0.0413	0.0408011	0.00944809	1.57E-05	ENSG00000182985	0.172837022	CADM1	cell adhesion molecule 1
Total_Lipids_in_Chylomicrons_and_Extremely_Large_VLDL	3	49476806	5.68e-06	0.03640569	0.03498285	1	0.03498285	rs13096760	C	T	3_49476806	1.06078	0.0134	0.00783565	0.00306343	0.0105343	ENSG00000145020	0.340040241	AMT	aminomethyltransferase
Total_Lipids_in_Chylomicrons_and_Extremely_Large_VLDL	3	70639070	6.38e-05	0.1172883	0.03466428	1	0.03466428	rs6783708	A	G	3_70639070	1.06769	0.0136	0.0076553	0.00305778	0.0122963	ENSG00000242120	0.026559356	MDFIC2	MyoD family inhibitor domain containing 2
Total_Lipids_in_Chylomicrons_and_Extremely_Large_VLDL	11	13315205	5.67e-05	0.1125026	0.03154661	1	0.03154661	rs34796300	T	C	11_13315205	0.92044	0.0186	-0.0191097	0.00425772	7.18E-06	ENSG00000133794	0.219315895	BMAL1	basic helix-loop-helix ARNT like 1
Total_Lipids_in_Chylomicrons_and_Extremely_Large_VLDL	11	115042513	3.62e-05	0.0933075	0.0298908	1	0.0298908	rs11606814	G	T	11_115042513	1.06003	0.0136	0.00922912	0.00308317	0.00275932	ENSG00000182985	0.172837022	CADM1	cell adhesion molecule 1
Total_Lipids_in_Chylomicrons_and_Extremely_Large_VLDL	13	58714274	2.61e-05	0.07968229	0.01608658	1	0.01608658	rs34433316	G	A	13_58714274	1.08567	0.0194	0.012229	0.00416621	0.00333266	ENSG00000118946	0.026559356	PCDH17	protocadherin 17
Total_Lipids_in_HDL	1	1846073	2.21e-05	0.07301754	0.01655523	1	0.01655523	rs2803298	G	T	1_1846073	0.9366	0.0147	0.00921081	0.00291096	0.00155544	ENSG00000178821	0.400402414	TMEM52	transmembrane protein 52
Total_Lipids_in_HDL	2	54034881	3.08e-05	0.08618096	0.03015899	1	0.03015899	rs6724214	T	G	2_54034881	0.94205	0.0142	-0.0087397	0.00289696	0.00255441	ENSG00000170634	0.306841046	ACYP2	acylphosphatase 2
Total_Lipids_in_HDL	3	48719638	3.86e-07	0.008767852	0.0013245	1	0.0013245	rs7633840	T	C	3_48719638	1.06067	0.0136	-0.0145117	0.00282083	2.69E-07	ENSG00000177479	0.320523139	ARIH2	ariadne RBR E3 ubiquitin protein ligase 2
Total_Lipids_in_HDL	3	49898000	4.3e-05	0.1004086	0.02481066	1	0.02481066	rs2777888	G	A	3_49898000	1.07026	0.0151	-0.0097221	0.00283566	0.00060705	ENSG00000004534	0.326760563	RBM6	RNA binding motif protein 6
Total_Lipids_in_HDL	6	98555272	6.6e-05	0.118307	0.03471586	1	0.03471586	rs9375188	C	T	6_98555272	0.92044	0.0186	0.010651	0.00394701	0.00696614		NA	NA	NA
Total_Lipids_in_HDL	10	126658075	2.58e-05	0.07897396	0.02092228	1	0.02092228	rs11245450	A	G	10_126658075	0.94469	0.0137	-0.0086487	0.00285787	0.00247609	ENSG00000019995	0.1861167	ZRANB1	zinc finger RANBP2-type containing 1
Total_Lipids_in_HDL	12	56480648	2.5e-05	0.07779875	0.01582036	1	0.01582036	rs705696	A	G	12_56480648	0.90538	0.0225	0.0166592	0.00490212	0.00067805	ENSG00000111540	0.373843058	RAB5B	RAB5B, member RAS oncogene family
Total_Lipids_in_HDL	13	58714274	2.61e-05	0.07955063	0.01644799	1	0.01644799	rs34433316	G	A	13_58714274	0.938	0.0143	0.0111199	0.00296065	0.00017278	ENSG00000118946	0.026559356	PCDH17	protocadherin 17
Total_Lipids_in_HDL	17	8090908	7.25e-05	0.1221398	0.03897086	1	0.03897086	rs1476161	A	G	17_8090908	1.08199	0.0146	-0.0125643	0.00315466	6.81E-05	ENSG00000178971	0.35331992	CTC1	CST telomere replication complex component 1
Total_Lipids_in_HDL	20	44654508	8.8e-05	0.131244	0.04315267	1	0.04315267	rs6073990	T	C	20_44654508	0.94497	0.0134	0.0153604	0.00284048	6.39E-08	ENSG00000124140	0.3138833	SLC12A5	solute carrier family 12 member 5
Total_Lipids_in_IDL	2	21288970	2.44e-05	0.07624589	0.01765629	1	0.01765629	rs72780178	C	A	2_21288970	1.06152	0.0142	-0.0134475	0.0033642	6.41E-05	ENSG00000118961	0.073038229	LDAH	lipid droplet associated hydrolase
Total_Lipids_in_IDL	3	50022079	7.35e-05	0.1223816	0.04968207	1	0.04968207	rs149445151	A	G	3_50022079	1.0739	0.0168	0.0100963	0.00387699	0.00921039	ENSG00000004534	0.212676056	RBM6	RNA binding motif protein 6
Total_Lipids_in_IDL	3	141756541	6.74e-05	0.1188342	0.04598553	1	0.04598553	rs1543064	C	T	3_141756541	1.0646	0.0138	-0.0121912	0.00305127	6.46E-05	ENSG00000114126	0.212676056	TFDP2	transcription factor Dp-2
Total_Lipids_in_IDL	9	17398616	1.96e-05	0.06793779	0.01429175	1	0.01429175	rs7038186	T	G	9_17398616	0.83102	0.0413	0.0350819	0.00930624	0.00016348	ENSG00000044459	0.232595573	CNTLN	centlein
Total_Lipids_in_Large_HDL	1	1844046	1.58e-05	0.05970416	0.04447982	1	0.04447982	rs2474460	T	C	1_1844046	1.07648	0.014	-0.010231	0.00296167	0.00055147	ENSG00000178821	0.38028169	TMEM52	transmembrane protein 52
Total_Lipids_in_Large_HDL	1	97063163	1.21e-05	0.05107188	0.03329718	1	0.03329718	rs17426874	C	A	1_97063163	0.87337	0.0291	0.0188032	0.00596427	0.00161827	ENSG00000117569	0.132796781	PTBP2	polypyrimidine tract binding protein 2
Total_Lipids_in_Large_HDL	2	54040404	2.73e-05	0.08034823	0.01578752	1	0.01578752	rs6545368	G	A	2_54040404	1.07186	0.0151	-0.0095966	0.00285591	0.0007789	ENSG00000170634	0.306841046	ACYP2	acylphosphatase 2
Total_Lipids_in_Large_HDL	3	41227330	2.66e-05	0.079381	0.0371808	1	0.0371808	rs60513064	C	A	3_41227330	1.06067	0.0136	-0.0180217	0.00281023	1.43E-10	ENSG00000168036	0.367002012	CTNNB1	catenin beta 1
Total_Lipids_in_Large_HDL	3	48757291	6.96e-07	0.01309243	0.001198136	1	0.001198136	rs1352420	A	G	3_48757291	0.92044	0.0186	0.0144008	0.00393293	0.00025073	ENSG00000177479	0.340442656	ARIH2	ariadne RBR E3 ubiquitin protein ligase 2
Total_Lipids_in_Large_HDL	3	49898000	4.3e-05	0.09943078	0.02277411	1	0.02277411	rs2777888	G	A	3_49898000	1.06801	0.0143	0.0207117	0.00290653	1.04E-12	ENSG00000004534	0.326760563	RBM6	RNA binding motif protein 6
Total_Lipids_in_Large_HDL	6	98555272	6.6e-05	0.1174715	0.03173131	1	0.03173131	rs9375188	C	T	6_98555272	1.06258	0.0136	-0.0064844	0.00283153	0.0220189		NA	NA	NA
Total_Lipids_in_Large_HDL	8	19530963	0.000109386	0.1433906	0.046121	1	0.046121	rs923768	T	C	8_19530963	0.90484	0.0224	0.015047	0.0048823	0.00205681	ENSG00000147408	0.273843058	CSGALNACT1	chondroitin sulfate N-acetylgalactosaminyltransferase 1
Total_Lipids_in_Large_HDL	12	56480648	2.5e-05	0.07685689	0.01464805	1	0.01464805	rs705696	A	G	12_56480648	0.938	0.0143	0.0140949	0.00294946	1.76E-06	ENSG00000111540	0.373843058	RAB5B	RAB5B, member RAS oncogene family
Total_Lipids_in_Large_HDL	13	58714274	2.61e-05	0.07860342	0.01521548	1	0.01521548	rs34433316	G	A	13_58714274	0.94186	0.0143	0.0106573	0.00304428	0.00046404	ENSG00000118946	0.026559356	PCDH17	protocadherin 17
Total_Lipids_in_Large_HDL	15	98343538	7.95e-05	0.1252098	0.03642875	1	0.03642875	rs8036661	C	T	15_98343538	0.94573	0.0136	0.0100089	0.00283164	0.0004084	ENSG00000140450	0.046478873	ARRDC4	arrestin domain containing 4
Total_Lipids_in_Large_HDL	20	44666595	1.54e-05	0.05877574	0.009723525	1	0.009723525	rs3848726	T	G	20_44666595	0.94497	0.0134	0.0184328	0.00283032	7.40E-11	ENSG00000101017	0.278873239	CD40	CD40 molecule
Total_Lipids_in_Large_LDL	2	21288970	2.44e-05	0.07732288	0.02038122	1	0.02038122	rs72780178	C	A	2_21288970	0.93979	0.0144	0.0121298	0.00313491	0.0001092	ENSG00000118961	0.073038229	LDAH	lipid droplet associated hydrolase
Total_Lipids_in_Large_LDL	9	17269437	4.68e-05	0.1049751	0.03869983	1	0.03869983	rs10962988	T	G	9_17269437	0.83102	0.0413	0.041329	0.00953816	1.47E-05	ENSG00000044459	0.206237425	CNTLN	centlein
Total_Lipids_in_Large_VLDL	2	21288970	2.44e-05	0.07551829	0.01771457	1	0.01771457	rs72780178	C	A	2_21288970	1.06769	0.0136	0.00750873	0.00305505	0.0139797	ENSG00000118961	0.073038229	LDAH	lipid droplet associated hydrolase
Total_Lipids_in_Large_VLDL	3	41260017	2.21e-05	0.07170924	0.03355896	1	0.03355896	rs13075993	A	G	3_41260017	1.06301	0.0136	0.00725388	0.0030445	0.0171908	ENSG00000168036	0.400402414	CTNNB1	catenin beta 1
Total_Lipids_in_Large_VLDL	3	49473646	5.62e-06	0.03514926	0.01858127	1	0.01858127	rs11130193	T	C	3_49473646	1.06588	0.0137	0.00754947	0.00306514	0.0137786	ENSG00000145020	0.340040241	AMT	aminomethyltransferase
Total_Lipids_in_Large_VLDL	3	70639070	6.38e-05	0.1168002	0.04097654	1	0.04097654	rs6783708	A	G	3_70639070	0.92044	0.0186	-0.0148086	0.00425155	0.00049573	ENSG00000242120	0.026559356	MDFIC2	MyoD family inhibitor domain containing 2
Total_Lipids_in_Large_VLDL	6	98555272	6.6e-05	0.1181999	0.04218973	1	0.04218973	rs9375188	C	T	6_98555272	1.08567	0.0194	0.00778523	0.00416126	0.0613629		NA	NA	NA
Total_Lipids_in_Large_VLDL	11	115100186	1.22e-05	0.05040128	0.00969194	1	0.00969194	rs2275997	A	G	11_115100186	0.83102	0.0413	0.0359297	0.00937802	0.00012752	ENSG00000182985	0.179476861	CADM1	cell adhesion molecule 1
Total_Lipids_in_Large_VLDL	13	58714274	2.61e-05	0.07839331	0.01890216	1	0.01890216	rs34433316	G	A	13_58714274	0.94497	0.0134	-0.008505	0.00305993	0.00544518	ENSG00000118946	0.026559356	PCDH17	protocadherin 17
Total_Lipids_in_LDL	2	21288970	2.44e-05	0.07858611	0.02008508	1	0.02008508	rs72780178	C	A	2_21288970	1.06471	0.0136	-0.0124018	0.00313893	7.79E-05	ENSG00000118961	0.073038229	LDAH	lipid droplet associated hydrolase
Total_Lipids_in_LDL	9	17386062	1.49e-05	0.06035403	0.02342343	1	0.02342343	rs12345267	T	C	9_17386062	0.83102	0.0413	0.0396109	0.0095384	3.29E-05	ENSG00000044459	0.219315895	CNTLN	centlein
Total_Lipids_in_Lipoprotein_Particles	2	21288970	2.44e-05	0.07690262	0.02408421	1	0.02408421	rs72780178	C	A	2_21288970	1.06247	0.0135	0.0061001	0.00309942	0.0490532	ENSG00000118961	0.073038229	LDAH	lipid droplet associated hydrolase
Total_Lipids_in_Lipoprotein_Particles	11	115041589	2.36e-05	0.07572905	0.03051695	1	0.03051695	rs4936321	C	A	11_115041589	0.83102	0.0413	0.0308885	0.0094115	0.00103094	ENSG00000182985	0.172837022	CADM1	cell adhesion molecule 1
Total_Lipids_in_Medium_HDL	3	48719638	3.86e-07	0.00880225	0.03913842	1	0.03913842	rs7633840	T	C	3_48719638	1.06035	0.0137	-0.0080587	0.00293932	0.00611305	ENSG00000177479	0.320523139	ARIH2	ariadne RBR E3 ubiquitin protein ligase 2
Total_Lipids_in_Medium_HDL	3	49898000	4.3e-05	0.09987159	0.02880287	1	0.02880287	rs2777888	G	A	3_49898000	0.93463	0.0148	-0.0129339	0.00303973	2.09E-05	ENSG00000004534	0.326760563	RBM6	RNA binding motif protein 6
Total_Lipids_in_Medium_HDL	6	98555272	6.6e-05	0.11788	0.0413621	1	0.0413621	rs9375188	C	T	6_98555272	1.06067	0.0136	-0.0098406	0.00290895	0.00071747		NA	NA	NA
Total_Lipids_in_Medium_HDL	10	126733321	4.19e-05	0.09874655	0.04606347	1	0.04606347	rs4962725	C	T	10_126733321	0.92044	0.0186	0.00653614	0.00407031	0.108317	ENSG00000019995	0.106237425	ZRANB1	zinc finger RANBP2-type containing 1
Total_Lipids_in_Medium_HDL	12	56478002	5.74e-05	0.1121759	0.04086773	1	0.04086773	rs10876870	A	C	12_56478002	1.06279	0.014	-0.0107946	0.00294267	0.00024424	ENSG00000111540	0.373843058	RAB5B	RAB5B, member RAS oncogene family
Total_Lipids_in_Medium_HDL	13	58714274	2.61e-05	0.07900936	0.01851189	1	0.01851189	rs34433316	G	A	13_58714274	1.08199	0.0146	-0.0106737	0.00325466	0.00104009	ENSG00000118946	0.026559356	PCDH17	protocadherin 17
Total_Lipids_in_Medium_HDL	17	8052363	1.69e-05	0.06263152	0.01243104	1	0.01243104	rs2518026	T	C	17_8052363	0.94497	0.0134	0.0112179	0.00292923	0.00012837	ENSG00000178971	0.286519115	CTC1	CST telomere replication complex component 1
Total_Lipids_in_Medium_LDL	2	21288970	2.44e-05	0.07744777	0.02177003	1	0.02177003	rs72780178	C	A	2_21288970	1.06301	0.014	-0.0112932	0.00316934	0.00036636	ENSG00000118961	0.073038229	LDAH	lipid droplet associated hydrolase
Total_Lipids_in_Medium_LDL	9	17407849	3.98e-05	0.09792439	0.03881562	1	0.03881562	rs2780212	C	T	9_17407849	1.06801	0.0143	-0.016357	0.00321838	3.73E-07	ENSG00000044459	0.192756539	CNTLN	centlein
Total_Lipids_in_Medium_LDL	11	115041589	2.36e-05	0.07626586	0.02118307	1	0.02118307	rs4936321	C	A	11_115041589	1.06247	0.0135	0.00663861	0.00316169	0.0357563	ENSG00000182985	0.172837022	CADM1	cell adhesion molecule 1
Total_Lipids_in_Medium_LDL	20	44666595	1.54e-05	0.06018274	0.0138694	1	0.0138694	rs3848726	T	G	20_44666595	0.83102	0.0413	0.0492926	0.00960194	2.85E-07	ENSG00000101017	0.278873239	CD40	CD40 molecule
Total_Lipids_in_Medium_VLDL	2	21288970	2.44e-05	0.07449741	0.02348458	1	0.02348458	rs72780178	C	A	2_21288970	1.06588	0.0137	0.00678645	0.00313043	0.030168	ENSG00000118961	0.073038229	LDAH	lipid droplet associated hydrolase
Total_Lipids_in_Medium_VLDL	11	115100186	1.22e-05	0.05030426	0.01186358	1	0.01186358	rs2275997	A	G	11_115100186	0.83102	0.0413	0.0441776	0.00957607	3.97E-06	ENSG00000182985	0.179476861	CADM1	cell adhesion molecule 1
Total_Lipids_in_Small_HDL	12	49924637	2.92e-05	0.08371602	0.04202462	1	0.04202462	rs11169058	T	C	12_49924637	0.92524	0.0175	-0.0124593	0.00412322	0.00251366	ENSG00000123352	0.132796781	SPATS2	spermatogenesis associated serine rich 2
Total_Lipids_in_Small_HDL	17	8088612	5.11e-07	0.01115383	0.004281774	1	0.004281774	rs8070063	G	T	17_8088612	1.06801	0.0143	-0.0345146	0.00317857	1.85E-27	ENSG00000178971	0.333400402	CTC1	CST telomere replication complex component 1
Total_Lipids_in_Small_HDL	20	44666595	1.54e-05	0.05930503	0.009424293	1	0.009424293	rs3848726	T	G	20_44666595	0.92747	0.0141	-0.0146054	0.00310453	2.55E-06	ENSG00000101017	0.278873239	CD40	CD40 molecule
Total_Lipids_in_Small_LDL	2	21288970	2.44e-05	0.07451816	0.0220078	1	0.0220078	rs72780178	C	A	2_21288970	1.06247	0.0135	0.00671969	0.00315799	0.0333517	ENSG00000118961	0.073038229	LDAH	lipid droplet associated hydrolase
Total_Lipids_in_Small_LDL	11	115041589	2.36e-05	0.07333698	0.02141525	1	0.02141525	rs4936321	C	A	11_115041589	0.83102	0.0413	0.052908	0.00959059	3.46E-08	ENSG00000182985	0.172837022	CADM1	cell adhesion molecule 1
Total_Lipids_in_Small_VLDL	2	21288970	2.44e-05	0.07494208	0.02318627	1	0.02318627	rs72780178	C	A	2_21288970	1.06301	0.0136	0.00815924	0.00308381	0.00814964	ENSG00000118961	0.073038229	LDAH	lipid droplet associated hydrolase
Total_Lipids_in_Small_VLDL	3	41260017	2.21e-05	0.07125919	0.04608211	1	0.04608211	rs13075993	A	G	3_41260017	1.06588	0.0137	0.00800709	0.00310466	0.00990778	ENSG00000168036	0.400402414	CTNNB1	catenin beta 1
Total_Lipids_in_Small_VLDL	11	115100186	1.22e-05	0.05080948	0.01192162	1	0.01192162	rs2275997	A	G	11_115100186	0.83102	0.0413	0.0497386	0.00949741	1.63E-07	ENSG00000182985	0.179476861	CADM1	cell adhesion molecule 1
Total_Lipids_in_Very_Large_HDL	1	1683565	1.51e-05	0.05843717	0.04966087	1	0.04966087	rs17162846	A	G	1_1683565	0.92247	0.0176	0.0103523	0.00297972	0.00051238	ENSG00000178821	0.333802817	TMEM52	transmembrane protein 52
Total_Lipids_in_Very_Large_HDL	1	97187078	1.03e-05	0.04688821	0.009543335	1	0.009543335	rs182749916	A	C	1_97187078	0.88639	0.0258	0.0203027	0.00551937	0.00023473	ENSG00000117569	0.146076459	PTBP2	polypyrimidine tract binding protein 2
Total_Lipids_in_Very_Large_HDL	3	49515000	4.69e-06	0.03518247	0.00360441	1	0.00360441	rs35701831	C	A	3_49515000	0.92044	0.0186	0.00993466	0.00404889	0.0141413	ENSG00000145020	0.333400402	AMT	aminomethyltransferase
Total_Lipids_in_Very_Large_HDL	3	50022054	6.4e-05	0.1164523	0.03198526	1	0.03198526	rs62262140	G	A	3_50022054	1.06833	0.0136	-0.0081228	0.00290766	0.00521342	ENSG00000004534	0.212676056	RBM6	RNA binding motif protein 6
Total_Lipids_in_Very_Large_HDL	6	98555272	6.6e-05	0.1176764	0.03276779	1	0.03276779	rs9375188	C	T	6_98555272	1.06801	0.0143	0.0306803	0.00299179	1.14E-24		NA	NA	NA
Total_Lipids_in_Very_Large_HDL	12	56480648	2.5e-05	0.07708886	0.01508137	1	0.01508137	rs705696	A	G	12_56480648	1.05982	0.0137	-0.0161033	0.00302211	9.91E-08	ENSG00000111540	0.373843058	RAB5B	RAB5B, member RAS oncogene family
Total_Lipids_in_Very_Large_HDL	13	58714274	2.61e-05	0.07884974	0.01567287	1	0.01567287	rs34433316	G	A	13_58714274	0.938	0.0143	0.014094	0.00303609	3.45E-06	ENSG00000118946	0.026559356	PCDH17	protocadherin 17
Total_Lipids_in_Very_Large_HDL	15	98343740	8.35e-05	0.1277568	0.04442473	1	0.04442473	rs8035831	T	C	15_98343740	0.94365	0.0139	0.0102658	0.00300881	0.00064524	ENSG00000140450	0.046478873	ARRDC4	arrestin domain containing 4
Total_Lipids_in_Very_Large_HDL	20	44666595	1.54e-05	0.05908223	0.009940591	1	0.009940591	rs3848726	T	G	20_44666595	0.94497	0.0134	0.0197726	0.00291438	1.17E-11	ENSG00000101017	0.278873239	CD40	CD40 molecule
Total_Lipids_in_Very_Large_VLDL	2	21288970	2.44e-05	0.07507704	0.01651571	1	0.01651571	rs72780178	C	A	2_21288970	1.06769	0.0136	0.0088152	0.00303917	0.00372571	ENSG00000118961	0.073038229	LDAH	lipid droplet associated hydrolase
Total_Lipids_in_Very_Large_VLDL	2	53984823	2.63e-06	0.03013139	0.03912173	1	0.03912173	rs2111622	G	A	2_53984823	1.05961	0.0137	0.00902212	0.00304624	0.00305955	ENSG00000115239	0.24668008	ASB3	ankyrin repeat and SOCS box containing 3
Total_Lipids_in_Very_Large_VLDL	3	49473646	5.62e-06	0.03558009	0.005459066	1	0.005459066	rs11130193	T	C	3_49473646	0.92358	0.0159	-0.0098359	0.00369022	0.00769007	ENSG00000145020	0.340040241	AMT	aminomethyltransferase
Total_Lipids_in_Very_Large_VLDL	3	70639070	6.38e-05	0.1159278	0.03815641	1	0.03815641	rs6783708	A	G	3_70639070	1.06588	0.0137	0.00853961	0.00304958	0.00510668	ENSG00000242120	0.026559356	MDFIC2	MyoD family inhibitor domain containing 2
Total_Lipids_in_Very_Large_VLDL	6	98555272	6.6e-05	0.1173341	0.039288	1	0.039288	rs9375188	C	T	6_98555272	0.92044	0.0186	-0.0165099	0.00422991	9.50E-05		NA	NA	NA
Total_Lipids_in_Very_Large_VLDL	11	115100186	1.22e-05	0.0506506	0.008674128	1	0.008674128	rs2275997	A	G	11_115100186	1.08567	0.0194	0.00863869	0.00414	0.036922	ENSG00000182985	0.179476861	CADM1	cell adhesion molecule 1
Total_Lipids_in_Very_Large_VLDL	12	56470625	6.4e-05	0.11603	0.03823866	1	0.03823866	rs11171739	C	T	12_56470625	0.83102	0.0413	0.0299664	0.00932963	0.00131854	ENSG00000111540	0.373843058	RAB5B	RAB5B, member RAS oncogene family
Total_Lipids_in_Very_Large_VLDL	13	58714274	2.61e-05	0.07788984	0.01761909	1	0.01761909	rs34433316	G	A	13_58714274	0.94497	0.0134	-0.0086291	0.00304407	0.00458692	ENSG00000118946	0.026559356	PCDH17	protocadherin 17
Total_Lipids_in_Very_Small_VLDL	2	21288970	2.44e-05	0.07569727	0.02180457	1	0.02180457	rs72780178	C	A	2_21288970	1.06269	0.0136	-0.0100161	0.00314018	0.00142469	ENSG00000118961	0.073038229	LDAH	lipid droplet associated hydrolase
Total_Lipids_in_Very_Small_VLDL	9	17384459	2.72e-05	0.08023005	0.02424306	1	0.02424306	rs10810781	A	G	9_17384459	1.06588	0.0137	0.00825095	0.00307469	0.00728598	ENSG00000044459	0.273038229	CNTLN	centlein
Total_Lipids_in_Very_Small_VLDL	11	115100186	1.22e-05	0.05114963	0.01126468	1	0.01126468	rs2275997	A	G	11_115100186	0.83102	0.0413	0.0438998	0.00940735	3.06E-06	ENSG00000182985	0.179476861	CADM1	cell adhesion molecule 1
Total_Lipids_in_VLDL	2	21288970	2.44e-05	0.07416994	0.02099667	1	0.02099667	rs72780178	C	A	2_21288970	1.06588	0.0137	0.00792652	0.00310375	0.0106545	ENSG00000118961	0.073038229	LDAH	lipid droplet associated hydrolase
Total_Lipids_in_VLDL	11	115100186	1.22e-05	0.04937941	0.01061705	1	0.01061705	rs2275997	A	G	11_115100186	0.83102	0.0413	0.0368232	0.00949586	0.00010543	ENSG00000182985	0.179476861	CADM1	cell adhesion molecule 1
Total_Phospholipids_in_Lipoprotein_Particles	2	21288970	2.44e-05	0.0784746	0.02196938	1	0.02196938	rs72780178	C	A	2_21288970	0.83102	0.0413	0.0261786	0.0092174	0.00450993	ENSG00000118961	0.073038229	LDAH	lipid droplet associated hydrolase
Total_Triglycerides	2	21288970	2.44e-05	0.07666988	0.03779463	1	0.03779463	rs72780178	C	A	2_21288970	1.06769	0.0136	0.0097213	0.0030386	0.00137796	ENSG00000118961	0.073038229	LDAH	lipid droplet associated hydrolase
Total_Triglycerides	2	54040404	2.73e-05	0.08131161	0.01904646	1	0.01904646	rs6545368	G	A	2_54040404	1.06301	0.0136	0.00837544	0.00302784	0.00567291	ENSG00000170634	0.306841046	ACYP2	acylphosphatase 2
Total_Triglycerides	3	41260017	2.21e-05	0.07291277	0.0283254	1	0.0283254	rs13075993	A	G	3_41260017	1.06588	0.0137	0.00783037	0.00304887	0.0102211	ENSG00000168036	0.400402414	CTNNB1	catenin beta 1
Total_Triglycerides	3	49473646	5.62e-06	0.03632041	0.01008565	1	0.01008565	rs11130193	T	C	3_49473646	0.92044	0.0186	-0.0179376	0.00422952	2.23E-05	ENSG00000145020	0.340040241	AMT	aminomethyltransferase
Total_Triglycerides	3	70639070	6.38e-05	0.1173909	0.0395747	1	0.0395747	rs6783708	A	G	3_70639070	0.94459	0.0136	0.0119759	0.0030568	8.94E-05	ENSG00000242120	0.026559356	MDFIC2	MyoD family inhibitor domain containing 2
Total_Triglycerides	11	13294268	3.36e-05	0.0900181	0.03580864	1	0.03580864	rs900144	C	T	11_13294268	0.90484	0.0224	-0.0161672	0.00524935	0.00207134	ENSG00000133794	0.199195171	BMAL1	basic helix-loop-helix ARNT like 1
Total_Triglycerides	11	115100186	1.22e-05	0.05194561	0.009091922	1	0.009091922	rs2275997	A	G	11_115100186	1.08567	0.0194	0.0100011	0.00413938	0.0156896	ENSG00000182985	0.179476861	CADM1	cell adhesion molecule 1
Total_Triglycerides	13	58714274	2.61e-05	0.07952404	0.01829415	1	0.01829415	rs34433316	G	A	13_58714274	0.83102	0.0413	0.0277781	0.00932821	0.00290305	ENSG00000118946	0.026559356	PCDH17	protocadherin 17
Total_Triglycerides	20	44650818	8.29e-05	0.1284781	0.04905038	1	0.04905038	rs6130997	G	A	20_44650818	1.06173	0.0136	0.00847288	0.0030497	0.00546551	ENSG00000124140	0.3138833	SLC12A5	solute carrier family 12 member 5
Triglycerides_in_Chylomicrons_and_Extremely_Large_VLDL	3	49423976	4.63e-06	0.03522432	0.003010761	1	0.003010761	rs6797765	G	A	3_49423976	1.06078	0.0134	0.00801459	0.00306054	0.00882758	ENSG00000145020	0.333400402	AMT	aminomethyltransferase
Triglycerides_in_Chylomicrons_and_Extremely_Large_VLDL	3	70639070	6.38e-05	0.1178176	0.03457339	1	0.03457339	rs6783708	A	G	3_70639070	0.92044	0.0186	-0.0201874	0.00425383	2.08E-06	ENSG00000242120	0.026559356	MDFIC2	MyoD family inhibitor domain containing 2
Triglycerides_in_Chylomicrons_and_Extremely_Large_VLDL	11	13315205	5.67e-05	0.1130726	0.03410946	1	0.03410946	rs34796300	T	C	11_13315205	1.06003	0.0136	0.00967105	0.00308053	0.00169309	ENSG00000133794	0.219315895	BMAL1	basic helix-loop-helix ARNT like 1
Triglycerides_in_Chylomicrons_and_Extremely_Large_VLDL	11	115042513	3.62e-05	0.09406884	0.02748946	1	0.02748946	rs11606814	G	T	11_115042513	1.08567	0.0194	0.012967	0.00416226	0.0018374	ENSG00000182985	0.172837022	CADM1	cell adhesion molecule 1
Triglycerides_in_Chylomicrons_and_Extremely_Large_VLDL	13	58714274	2.61e-05	0.08051254	0.01570165	1	0.01570165	rs34433316	G	A	13_58714274	1.06855	0.0136	0.0100179	0.00305476	0.00104033	ENSG00000118946	0.026559356	PCDH17	protocadherin 17
Triglycerides_in_HDL	1	66511404	4.58e-05	0.1041424	0.03686743	1	0.03686743	rs1354060	A	G	1_66511404	1.06078	0.0134	0.00694704	0.00306817	0.0235611	ENSG00000213625	0.06639839	LEPROT	leptin receptor overlapping transcript
Triglycerides_in_HDL	3	49476806	5.68e-06	0.03813598	0.02575878	1	0.02575878	rs13096760	C	T	3_49476806	1.06769	0.0136	0.0110875	0.00306279	0.00029459	ENSG00000145020	0.340040241	AMT	aminomethyltransferase
Triglycerides_in_HDL	11	13315205	5.67e-05	0.1131274	0.04374129	1	0.04374129	rs34796300	T	C	11_13315205	0.94308	0.0135	0.00635373	0.00307451	0.0387747	ENSG00000133794	0.219315895	BMAL1	basic helix-loop-helix ARNT like 1
Triglycerides_in_HDL	11	115042513	3.62e-05	0.09401101	0.04851402	1	0.04851402	rs11606814	G	T	11_115042513	1.06003	0.0136	0.00936575	0.00308879	0.00242829	ENSG00000182985	0.172837022	CADM1	cell adhesion molecule 1
Triglycerides_in_IDL	2	21288970	2.44e-05	0.07680683	0.02259394	1	0.02259394	rs72780178	C	A	2_21288970	1.06003	0.0136	0.00902781	0.00309059	0.00348878	ENSG00000118961	0.073038229	LDAH	lipid droplet associated hydrolase
Triglycerides_in_IDL	11	13315205	5.67e-05	0.1124953	0.04756456	1	0.04756456	rs34796300	T	C	11_13315205	1.06247	0.0135	0.00954121	0.00309867	0.00207637	ENSG00000133794	0.219315895	BMAL1	basic helix-loop-helix ARNT like 1
Triglycerides_in_IDL	11	115041589	2.36e-05	0.0756213	0.02200925	1	0.02200925	rs4936321	C	A	11_115041589	0.83102	0.0413	0.0333965	0.00940888	0.0003861	ENSG00000182985	0.172837022	CADM1	cell adhesion molecule 1
Triglycerides_in_IDL	17	8096544	2.1e-06	0.02698678	0.01481929	1	0.01481929	rs9910821	G	A	17_8096544	0.93118	0.0142	0.00962786	0.0031069	0.00194295	ENSG00000178971	0.313279678	CTC1	CST telomere replication complex component 1
Triglycerides_in_Large_LDL	2	21288970	2.44e-05	0.07785033	0.02250391	1	0.02250391	rs72780178	C	A	2_21288970	1.06003	0.0136	0.00902541	0.00309466	0.00354082	ENSG00000118961	0.073038229	LDAH	lipid droplet associated hydrolase
Triglycerides_in_Large_LDL	11	13315205	5.67e-05	0.1129172	0.04753731	1	0.04753731	rs34796300	T	C	11_13315205	1.06801	0.0143	-0.014228	0.00315748	6.61E-06	ENSG00000133794	0.219315895	BMAL1	basic helix-loop-helix ARNT like 1
Triglycerides_in_Large_LDL	11	115041589	2.36e-05	0.07666809	0.02191756	1	0.02191756	rs4936321	C	A	11_115041589	1.06247	0.0135	0.0104109	0.00310237	0.0007915	ENSG00000182985	0.172837022	CADM1	cell adhesion molecule 1
Triglycerides_in_Large_LDL	20	44666595	1.54e-05	0.06052118	0.01455313	1	0.01455313	rs3848726	T	G	20_44666595	0.83102	0.0413	0.0355031	0.00942046	0.00016413	ENSG00000101017	0.278873239	CD40	CD40 molecule
Triglycerides_in_Large_VLDL	2	54040404	2.73e-05	0.08103372	0.03028763	1	0.03028763	rs6545368	G	A	2_54040404	1.06439	0.0137	0.00795927	0.00304613	0.00897808	ENSG00000170634	0.306841046	ACYP2	acylphosphatase 2
Triglycerides_in_Large_VLDL	3	41260017	2.21e-05	0.0727184	0.03559971	1	0.03559971	rs13075993	A	G	3_41260017	1.06301	0.0136	0.00710208	0.00302821	0.0190123	ENSG00000168036	0.400402414	CTNNB1	catenin beta 1
Triglycerides_in_Large_VLDL	3	49502243	4.29e-06	0.03409569	0.003120983	1	0.003120983	rs7645445	T	C	3_49502243	0.92044	0.0186	-0.016597	0.00423017	8.73E-05	ENSG00000145020	0.333400402	AMT	aminomethyltransferase
Triglycerides_in_Large_VLDL	3	70639070	6.38e-05	0.1170457	0.03650902	1	0.03650902	rs6783708	A	G	3_70639070	0.90484	0.0224	-0.0126209	0.00525075	0.0162338	ENSG00000242120	0.026559356	MDFIC2	MyoD family inhibitor domain containing 2
Triglycerides_in_Large_VLDL	11	105750709	1.52e-05	0.05871814	0.04110544	1	0.04110544	rs680109	A	C	11_105750709	1.08567	0.0194	0.00993748	0.00413971	0.0163725	ENSG00000170903	0.152716298	MSANTD4	Myb/SANT DNA binding domain containing 4 with coiled-coils
Triglycerides_in_Large_VLDL	11	115096431	1.76e-05	0.06396071	0.01178452	1	0.01178452	rs10891812	T	C	11_115096431	0.93866	0.0138	-0.0114408	0.00312838	0.00025515	ENSG00000182985	0.179476861	CADM1	cell adhesion molecule 1
Triglycerides_in_Large_VLDL	13	58714274	2.61e-05	0.07928302	0.0168697	1	0.0168697	rs34433316	G	A	13_58714274	1.06865	0.0136	0.00938527	0.00303863	0.00201096	ENSG00000118946	0.026559356	PCDH17	protocadherin 17
Triglycerides_in_LDL	2	21288970	2.44e-05	0.07788832	0.02304224	1	0.02304224	rs72780178	C	A	2_21288970	1.06801	0.0143	-0.0118671	0.00315585	0.00016972	ENSG00000118961	0.073038229	LDAH	lipid droplet associated hydrolase
Triglycerides_in_LDL	11	115089927	1.67e-05	0.06353888	0.01625738	1	0.01625738	rs6589487	C	T	11_115089927	0.94007	0.0135	-0.0077841	0.00307355	0.011322	ENSG00000182985	0.166197183	CADM1	cell adhesion molecule 1
Triglycerides_in_LDL	20	44666595	1.54e-05	0.06052062	0.03229081	1	0.03229081	rs3848726	T	G	20_44666595	0.83102	0.0413	0.0323558	0.00941657	0.00059038	ENSG00000101017	0.278873239	CD40	CD40 molecule
Triglycerides_in_Medium_HDL	1	66511404	4.58e-05	0.1015066	0.03575127	1	0.03575127	rs1354060	A	G	1_66511404	1.06812	0.0136	0.0122654	0.00307228	6.55E-05	ENSG00000213625	0.06639839	LEPROT	leptin receptor overlapping transcript
Triglycerides_in_Medium_HDL	3	49499829	5.06e-06	0.03511734	0.00471738	1	0.00471738	rs10865955	A	G	3_49499829	0.94308	0.0135	0.00712165	0.0030833	0.0209033	ENSG00000145020	0.333400402	AMT	aminomethyltransferase
Triglycerides_in_Medium_HDL	11	13294268	3.36e-05	0.08787455	0.04016249	1	0.04016249	rs900144	C	T	11_13294268	1.06801	0.0143	-0.0128795	0.00316081	4.61E-05	ENSG00000133794	0.199195171	BMAL1	basic helix-loop-helix ARNT like 1
Triglycerides_in_Medium_HDL	20	44666595	1.54e-05	0.05803717	0.01313559	1	0.01313559	rs3848726	T	G	20_44666595	1.06173	0.0136	0.00907954	0.00308354	0.00323498	ENSG00000101017	0.278873239	CD40	CD40 molecule
Triglycerides_in_Medium_LDL	2	21288970	2.44e-05	0.07654639	0.02498666	1	0.02498666	rs72780178	C	A	2_21288970	1.06439	0.0137	0.00745892	0.00306612	0.0149879	ENSG00000118961	0.073038229	LDAH	lipid droplet associated hydrolase
Triglycerides_in_Medium_LDL	11	115096431	1.76e-05	0.06430513	0.02266626	1	0.02266626	rs10891812	T	C	11_115096431	1.06801	0.0143	-0.0163039	0.00314733	2.22E-07	ENSG00000182985	0.179476861	CADM1	cell adhesion molecule 1
Triglycerides_in_Medium_LDL	20	44666595	1.54e-05	0.0596162	0.01605995	1	0.01605995	rs3848726	T	G	20_44666595	0.83102	0.0413	0.0369744	0.00938944	8.22E-05	ENSG00000101017	0.278873239	CD40	CD40 molecule
Triglycerides_in_Medium_VLDL	2	21288970	2.44e-05	0.07626562	0.01785293	1	0.01785293	rs72780178	C	A	2_21288970	1.06439	0.0137	0.00734286	0.0030628	0.0165114	ENSG00000118961	0.073038229	LDAH	lipid droplet associated hydrolase
Triglycerides_in_Medium_VLDL	2	54040404	2.73e-05	0.08092705	0.03624756	1	0.03624756	rs6545368	G	A	2_54040404	1.06769	0.0136	0.00964552	0.00305523	0.00159395	ENSG00000170634	0.306841046	ACYP2	acylphosphatase 2
Triglycerides_in_Medium_VLDL	3	41260017	2.21e-05	0.07246493	0.02507818	1	0.02507818	rs13075993	A	G	3_41260017	1.06301	0.0136	0.00763095	0.00304476	0.0122025	ENSG00000168036	0.400402414	CTNNB1	catenin beta 1
Triglycerides_in_Medium_VLDL	3	49473646	5.62e-06	0.03564497	0.00502435	1	0.00502435	rs11130193	T	C	3_49473646	0.90484	0.0224	-0.0133805	0.00527836	0.0112461	ENSG00000145020	0.340040241	AMT	aminomethyltransferase
Triglycerides_in_Medium_VLDL	3	70639070	6.38e-05	0.1176992	0.04186968	1	0.04186968	rs6783708	A	G	3_70639070	1.08567	0.0194	0.008862	0.00416195	0.0332315	ENSG00000242120	0.026559356	MDFIC2	MyoD family inhibitor domain containing 2
Triglycerides_in_Medium_VLDL	11	115096431	1.76e-05	0.0636307	0.01586488	1	0.01586488	rs10891812	T	C	11_115096431	0.83102	0.0413	0.0311694	0.00937673	0.00088711	ENSG00000182985	0.179476861	CADM1	cell adhesion molecule 1
Triglycerides_in_Medium_VLDL	13	58673091	4.86e-05	0.1060594	0.03317113	1	0.03317113	rs9569817	A	C	13_58673091	0.92654	0.0177	-0.0138747	0.00401778	0.00055384	ENSG00000118946	0.059758551	PCDH17	protocadherin 17
Triglycerides_in_Small_HDL	1	66511404	4.58e-05	0.1038525	0.03292002	1	0.03292002	rs1354060	A	G	1_66511404	1.06035	0.0137	0.00868374	0.00305525	0.00448032	ENSG00000213625	0.06639839	LEPROT	leptin receptor overlapping transcript
Triglycerides_in_Small_HDL	3	49502243	4.29e-06	0.03533005	0.003788117	1	0.003788117	rs7645445	T	C	3_49502243	0.94308	0.0135	0.00592972	0.00305097	0.0519509	ENSG00000145020	0.333400402	AMT	aminomethyltransferase
Triglycerides_in_Small_HDL	11	13315205	5.67e-05	0.1129544	0.04571713	1	0.04571713	rs34796300	T	C	11_13315205	0.92044	0.0186	-0.0166079	0.00423197	8.70E-05	ENSG00000133794	0.219315895	BMAL1	basic helix-loop-helix ARNT like 1
Triglycerides_in_Small_HDL	11	115041589	2.36e-05	0.07627416	0.01856114	1	0.01856114	rs4936321	C	A	11_115041589	1.06003	0.0136	0.00880596	0.00306541	0.00407038	ENSG00000182985	0.172837022	CADM1	cell adhesion molecule 1
Triglycerides_in_Small_HDL	12	56478002	5.74e-05	0.1134525	0.03969321	1	0.03969321	rs10876870	A	C	12_56478002	1.06801	0.0143	-0.0197905	0.00312736	2.49E-10	ENSG00000111540	0.373843058	RAB5B	RAB5B, member RAS oncogene family
Triglycerides_in_Small_HDL	13	58714274	2.61e-05	0.08018205	0.02027273	1	0.02027273	rs34433316	G	A	13_58714274	1.06247	0.0135	0.00950221	0.00307372	0.00199218	ENSG00000118946	0.026559356	PCDH17	protocadherin 17
Triglycerides_in_Small_HDL	20	44666595	1.54e-05	0.0607293	0.01258263	1	0.01258263	rs3848726	T	G	20_44666595	1.06865	0.0136	0.0118352	0.00303977	9.89E-05	ENSG00000101017	0.278873239	CD40	CD40 molecule
Triglycerides_in_Small_LDL	2	21288970	2.44e-05	0.07685192	0.02446547	1	0.02446547	rs72780178	C	A	2_21288970	1.06588	0.0137	0.00731781	0.00306246	0.0168712	ENSG00000118961	0.073038229	LDAH	lipid droplet associated hydrolase
Triglycerides_in_Small_LDL	11	13294268	3.36e-05	0.08960254	0.03294906	1	0.03294906	rs900144	C	T	11_13294268	0.83102	0.0413	0.0345026	0.00936555	0.00022967	ENSG00000133794	0.199195171	BMAL1	basic helix-loop-helix ARNT like 1
Triglycerides_in_Small_LDL	11	115100186	1.22e-05	0.05280599	0.01254281	1	0.01254281	rs2275997	A	G	11_115100186	1.06173	0.0136	0.00920848	0.00306304	0.00264461	ENSG00000182985	0.179476861	CADM1	cell adhesion molecule 1
Triglycerides_in_Small_LDL	13	58673091	4.86e-05	0.1052393	0.04569299	1	0.04569299	rs9569817	A	C	13_58673091	0.92654	0.0177	-0.0147511	0.00401323	0.00023734	ENSG00000118946	0.059758551	PCDH17	protocadherin 17
Triglycerides_in_Small_VLDL	1	1776269	2.76e-05	0.08104306	0.03946364	1	0.03946364	rs4648727	A	C	1_1776269	1.06205	0.0134	0.00735116	0.00305862	0.0162434	ENSG00000178821	0.380482897	TMEM52	transmembrane protein 52
Triglycerides_in_Small_VLDL	2	21288970	2.44e-05	0.07604202	0.03098655	1	0.03098655	rs72780178	C	A	2_21288970	1.06301	0.0136	0.00876727	0.00303351	0.00385106	ENSG00000118961	0.073038229	LDAH	lipid droplet associated hydrolase
Triglycerides_in_Small_VLDL	2	53984823	2.63e-06	0.0299422	0.03815259	1	0.03815259	rs2111622	G	A	2_53984823	0.92358	0.0159	-0.0114955	0.0036963	0.00187116	ENSG00000115239	0.24668008	ASB3	ankyrin repeat and SOCS box containing 3
Triglycerides_in_Small_VLDL	3	41260017	2.21e-05	0.07232184	0.02967408	1	0.02967408	rs13075993	A	G	3_41260017	1.06003	0.0136	0.00902978	0.00306939	0.00326257	ENSG00000168036	0.400402414	CTNNB1	catenin beta 1
Triglycerides_in_Small_VLDL	3	49324782	2.32e-05	0.07408668	0.01849801	1	0.01849801	rs12493284	G	A	3_49324782	0.93969	0.014	-0.0082301	0.00305576	0.00707537	ENSG00000177479	0.287122736	ARIH2	ariadne RBR E3 ubiquitin protein ligase 2
Triglycerides_in_Small_VLDL	11	13315205	5.67e-05	0.1117162	0.04115724	1	0.04115724	rs34796300	T	C	11_13315205	1.06247	0.0135	0.00937665	0.00307762	0.0023138	ENSG00000133794	0.219315895	BMAL1	basic helix-loop-helix ARNT like 1
Triglycerides_in_Small_VLDL	11	115041589	2.36e-05	0.0748715	0.01883208	1	0.01883208	rs4936321	C	A	11_115041589	0.83102	0.0413	0.0286566	0.0093396	0.00215314	ENSG00000182985	0.172837022	CADM1	cell adhesion molecule 1
Triglycerides_in_Small_VLDL	13	58673091	4.86e-05	0.1053021	0.03590574	1	0.03590574	rs9569817	A	C	13_58673091	0.92654	0.0177	-0.014403	0.00400261	0.00032025	ENSG00000118946	0.059758551	PCDH17	protocadherin 17
Triglycerides_in_Very_Large_HDL	11	13294268	3.36e-05	0.08965851	0.02896125	1	0.02896125	rs900144	C	T	11_13294268	0.94233	0.0135	-0.0067741	0.00309945	0.0288467	ENSG00000133794	0.199195171	BMAL1	basic helix-loop-helix ARNT like 1
Triglycerides_in_Very_Large_HDL	11	115044850	3.62e-05	0.09286867	0.03101497	1	0.03101497	rs1048932	A	C	11_115044850	1.06173	0.0136	0.00939747	0.00307963	0.00227732	ENSG00000182985	0.172837022	CADM1	cell adhesion molecule 1
Triglycerides_in_Very_Large_VLDL	2	53984823	2.63e-06	0.02980213	0.01030475	1	0.01030475	rs2111622	G	A	2_53984823	1.05961	0.0137	0.0089497	0.00302651	0.00310584	ENSG00000115239	0.24668008	ASB3	ankyrin repeat and SOCS box containing 3
Triglycerides_in_Very_Large_VLDL	3	41260017	2.21e-05	0.0716248	0.04944718	1	0.04944718	rs13075993	A	G	3_41260017	1.06301	0.0136	0.00708396	0.00300882	0.0185538	ENSG00000168036	0.400402414	CTNNB1	catenin beta 1
Triglycerides_in_Very_Large_VLDL	3	49502243	4.29e-06	0.03383541	0.003217212	1	0.003217212	rs7645445	T	C	3_49502243	0.92358	0.0159	-0.0113877	0.00366607	0.00189503	ENSG00000145020	0.333400402	AMT	aminomethyltransferase
Triglycerides_in_Very_Large_VLDL	3	70639070	6.38e-05	0.1155878	0.03707765	1	0.03707765	rs6783708	A	G	3_70639070	1.06588	0.0137	0.00818717	0.00302984	0.00688927	ENSG00000242120	0.026559356	MDFIC2	MyoD family inhibitor domain containing 2
Triglycerides_in_Very_Large_VLDL	11	13315205	5.67e-05	0.1107624	0.03377339	1	0.03377339	rs34796300	T	C	11_13315205	0.92044	0.0186	-0.0177547	0.00420313	2.40E-05	ENSG00000133794	0.219315895	BMAL1	basic helix-loop-helix ARNT like 1
Triglycerides_in_Very_Large_VLDL	11	115100186	1.22e-05	0.05080771	0.01367206	1	0.01367206	rs2275997	A	G	11_115100186	1.06003	0.0136	0.008955	0.00304426	0.00326552	ENSG00000182985	0.179476861	CADM1	cell adhesion molecule 1
Triglycerides_in_Very_Large_VLDL	12	56470625	6.4e-05	0.1156885	0.04278456	1	0.04278456	rs11171739	C	T	12_56470625	0.94459	0.0136	0.0118607	0.00303756	9.44E-05	ENSG00000111540	0.373843058	RAB5B	RAB5B, member RAS oncogene family
Triglycerides_in_Very_Large_VLDL	13	58714274	2.61e-05	0.07811592	0.01730292	1	0.01730292	rs34433316	G	A	13_58714274	1.08567	0.0194	0.0109247	0.00411241	0.00789593	ENSG00000118946	0.026559356	PCDH17	protocadherin 17
Triglycerides_in_Very_Large_VLDL	20	44650818	8.29e-05	0.1268889	0.04577096	1	0.04577096	rs6130997	G	A	20_44650818	1.06865	0.0136	0.00989386	0.00301871	0.00104742	ENSG00000124140	0.3138833	SLC12A5	solute carrier family 12 member 5
Triglycerides_in_Very_Small_VLDL	2	21288970	2.44e-05	0.07571501	0.02342599	1	0.02342599	rs72780178	C	A	2_21288970	0.92044	0.0186	-0.0141816	0.00426283	0.00087863	ENSG00000118961	0.073038229	LDAH	lipid droplet associated hydrolase
Triglycerides_in_Very_Small_VLDL	11	13294268	3.36e-05	0.08885889	0.03129837	1	0.03129837	rs900144	C	T	11_13294268	1.06247	0.0135	0.00944757	0.00309734	0.00228708	ENSG00000133794	0.199195171	BMAL1	basic helix-loop-helix ARNT like 1
Triglycerides_in_Very_Small_VLDL	11	115041589	2.36e-05	0.07454395	0.02282298	1	0.02282298	rs4936321	C	A	11_115041589	0.83102	0.0413	0.0295004	0.00939824	0.0016959	ENSG00000182985	0.172837022	CADM1	cell adhesion molecule 1
Triglycerides_in_Very_Small_VLDL	13	58714274	2.61e-05	0.07853213	0.03329142	1	0.03329142	rs34433316	G	A	13_58714274	1.06173	0.0136	0.00923663	0.00307465	0.00266379	ENSG00000118946	0.026559356	PCDH17	protocadherin 17
Triglycerides_in_Very_Small_VLDL	17	8096544	2.1e-06	0.02700035	0.03198887	1	0.03198887	rs9910821	G	A	17_8096544	0.93118	0.0142	0.00922902	0.00310557	0.00296133	ENSG00000178971	0.313279678	CTC1	CST telomere replication complex component 1
Triglycerides_in_VLDL	2	21288970	2.44e-05	0.07636246	0.04830006	1	0.04830006	rs72780178	C	A	2_21288970	1.06769	0.0136	0.00927578	0.00304704	0.00233337	ENSG00000118961	0.073038229	LDAH	lipid droplet associated hydrolase
Triglycerides_in_VLDL	2	53984823	2.63e-06	0.02973102	0.03012729	1	0.03012729	rs2111622	G	A	2_53984823	1.06301	0.0136	0.0082188	0.00303685	0.00680311	ENSG00000115239	0.24668008	ASB3	ankyrin repeat and SOCS box containing 3
Triglycerides_in_VLDL	3	41260017	2.21e-05	0.07257161	0.01729903	1	0.01729903	rs13075993	A	G	3_41260017	0.92358	0.0159	-0.010486	0.00370011	0.00459771	ENSG00000168036	0.400402414	CTNNB1	catenin beta 1
Triglycerides_in_VLDL	3	49473646	5.62e-06	0.03577216	0.00877381	1	0.00877381	rs11130193	T	C	3_49473646	1.06588	0.0137	0.00779877	0.0030581	0.0107669	ENSG00000145020	0.340040241	AMT	aminomethyltransferase
Triglycerides_in_VLDL	3	70639070	6.38e-05	0.1169751	0.03875744	1	0.03875744	rs6783708	A	G	3_70639070	0.92044	0.0186	-0.0171325	0.00424198	5.37E-05	ENSG00000242120	0.026559356	MDFIC2	MyoD family inhibitor domain containing 2
Triglycerides_in_VLDL	11	115100186	1.22e-05	0.05130633	0.01181747	1	0.01181747	rs2275997	A	G	11_115100186	1.08567	0.0194	0.00958391	0.00415093	0.0209523	ENSG00000182985	0.179476861	CADM1	cell adhesion molecule 1
Triglycerides_in_VLDL	13	58714274	2.61e-05	0.07921546	0.01790214	1	0.01790214	rs34433316	G	A	13_58714274	0.83102	0.0413	0.0262235	0.00935169	0.00504551	ENSG00000118946	0.026559356	PCDH17	protocadherin 17
Triglycerides_to_Phosphoglycerides_ratio	1	1686040	4.63e-06	0.03567111	0.003173785	1	0.003173785	rs4751	T	G	1_1686040	1.06439	0.0137	0.0088788	0.00295411	0.00265111	ENSG00000178821	0.367203219	TMEM52	transmembrane protein 52
Triglycerides_to_Phosphoglycerides_ratio	2	53984823	2.63e-06	0.03139214	0.002887238	1	0.002887238	rs2111622	G	A	2_53984823	1.07864	0.0141	0.00978227	0.0030659	0.00141964	ENSG00000115239	0.24668008	ASB3	ankyrin repeat and SOCS box containing 3
Triglycerides_to_Phosphoglycerides_ratio	3	41260017	2.21e-05	0.07263875	0.01236211	1	0.01236211	rs13075993	A	G	3_41260017	1.06301	0.0136	0.00988527	0.00293694	0.00076325	ENSG00000168036	0.400402414	CTNNB1	catenin beta 1
Triglycerides_to_Phosphoglycerides_ratio	3	48730116	4.18e-07	0.009590845	0.000361381	1	0.000361381	rs12493578	T	C	3_48730116	0.94299	0.0144	0.00791675	0.00305881	0.00964917	ENSG00000177479	0.333802817	ARIH2	ariadne RBR E3 ubiquitin protein ligase 2
Triglycerides_to_Phosphoglycerides_ratio	3	70639070	6.38e-05	0.1170325	0.0287348	1	0.0287348	rs6783708	A	G	3_70639070	0.92358	0.0159	-0.0120253	0.00357797	0.00077696	ENSG00000242120	0.026559356	MDFIC2	MyoD family inhibitor domain containing 2
Triglycerides_to_Phosphoglycerides_ratio	3	111854197	0.000122774	0.1519231	0.046924	1	0.046924	rs1948404	A	G	3_111854197	0.92044	0.0186	-0.0191722	0.0041013	2.95E-06	ENSG00000172139	0.267203219	SLC9C1	solute carrier family 9 member C1
Triglycerides_to_Phosphoglycerides_ratio	6	98555272	6.6e-05	0.1184092	0.02953294	1	0.02953294	rs9375188	C	T	6_98555272	1.06003	0.0136	0.00858586	0.00297171	0.00386261		NA	NA	NA
Triglycerides_to_Phosphoglycerides_ratio	8	10126348	0.000104717	0.1413691	0.04752058	1	0.04752058	rs4260895	C	A	8_10126348	0.94667	0.0134	0.0138069	0.00293405	2.53E-06	ENSG00000175806	0.152917505	MSRA	methionine sulfoxide reductase A
Triglycerides_to_Phosphoglycerides_ratio	8	19530963	0.000109386	0.144263	0.04320738	1	0.04320738	rs923768	T	C	8_19530963	0.93819	0.0155	-0.0133118	0.00338076	8.24E-05	ENSG00000147408	0.273843058	CSGALNACT1	chondroitin sulfate N-acetylgalactosaminyltransferase 1
Triglycerides_to_Phosphoglycerides_ratio	11	13315205	5.67e-05	0.1122268	0.02631629	1	0.02631629	rs34796300	T	C	11_13315205	0.92127	0.0169	-0.0134251	0.00296605	6.01E-06	ENSG00000133794	0.219315895	BMAL1	basic helix-loop-helix ARNT like 1
Triglycerides_to_Phosphoglycerides_ratio	11	115096431	1.76e-05	0.06401088	0.01019301	1	0.01019301	rs10891812	T	C	11_115096431	1.08567	0.0194	0.00888468	0.00401426	0.0268794	ENSG00000182985	0.179476861	CADM1	cell adhesion molecule 1
Triglycerides_to_Phosphoglycerides_ratio	12	56480648	2.5e-05	0.07742451	0.01518471	1	0.01518471	rs705696	A	G	12_56480648	0.938	0.0143	-0.0104736	0.0030762	0.00066249	ENSG00000111540	0.373843058	RAB5B	RAB5B, member RAS oncogene family
Triglycerides_to_Phosphoglycerides_ratio	13	58714274	2.61e-05	0.07920034	0.01415367	1	0.01415367	rs34433316	G	A	13_58714274	0.94045	0.0143	-0.0117176	0.0031756	0.00022443	ENSG00000118946	0.026559356	PCDH17	protocadherin 17
Triglycerides_to_Phosphoglycerides_ratio	15	98343690	5.46e-05	0.1106527	0.02553709	1	0.02553709	rs8036077	A	G	15_98343690	0.94573	0.0136	-0.0107867	0.00295652	0.00026389	ENSG00000140450	0.046478873	ARRDC4	arrestin domain containing 4
Triglycerides_to_Phosphoglycerides_ratio	20	44564682	0.000124072	0.1526206	0.04726244	1	0.04726244	rs3848715	G	A	20_44564682	0.94497	0.0134	-0.0101993	0.00295217	0.00055074	ENSG00000100979	0.379879276	PLTP	phospholipid transfer protein
Triglycerides_to_Total_Lipids_in_Chylomicrons_and_Extremely_Large_VLDL_percentage	20	44666595	1.54e-05	0.05935926	0.008071465	1	0.008071465	rs3848726	T	G	20_44666595	1.06801	0.0143	0.0161592	0.00320763	4.71E-07	ENSG00000101017	0.278873239	CD40	CD40 molecule
Triglycerides_to_Total_Lipids_in_IDL_percentage	1	1846073	2.21e-05	0.07232797	0.01669278	1	0.01669278	rs2803298	G	T	1_1846073	1.06035	0.0137	0.00816858	0.00304771	0.00735753	ENSG00000178821	0.400402414	TMEM52	transmembrane protein 52
Triglycerides_to_Total_Lipids_in_IDL_percentage	3	81943192	7.79e-06	0.04016269	0.044598	1	0.044598	rs9830608	A	G	3_81943192	1.07026	0.0151	0.0120083	0.00303226	7.49E-05	ENSG00000114480	0.119517103	GBE1	1,4-alpha-glucan branching enzyme 1
Triglycerides_to_Total_Lipids_in_IDL_percentage	11	13294268	3.36e-05	0.08926206	0.02400369	1	0.02400369	rs900144	C	T	11_13294268	0.92044	0.0186	-0.0157172	0.00422041	0.00019607	ENSG00000133794	0.199195171	BMAL1	basic helix-loop-helix ARNT like 1
Triglycerides_to_Total_Lipids_in_IDL_percentage	12	56478002	5.74e-05	0.1122846	0.03759731	1	0.03759731	rs10876870	A	C	12_56478002	1.06545	0.0139	-0.0111695	0.00306447	0.00026763	ENSG00000111540	0.373843058	RAB5B	RAB5B, member RAS oncogene family
Triglycerides_to_Total_Lipids_in_IDL_percentage	13	58714274	2.61e-05	0.07888297	0.01930354	1	0.01930354	rs34433316	G	A	13_58714274	1.06173	0.0136	0.0108813	0.00304374	0.00035035	ENSG00000118946	0.026559356	PCDH17	protocadherin 17
Triglycerides_to_Total_Lipids_in_IDL_percentage	17	8199481	1.68e-05	0.06205686	0.01300269	1	0.01300269	rs7222451	A	G	17_8199481	0.91622	0.0184	-0.0146896	0.00404884	0.0002856	ENSG00000178971	0.292756539	CTC1	CST telomere replication complex component 1
Triglycerides_to_Total_Lipids_in_Large_HDL_percentage	1	66493152	6.81e-05	0.1208288	0.03118149	1	0.03118149	rs4360504	T	C	1_66493152	0.93697	0.0154	-0.0135066	0.00355619	0.00014588	ENSG00000213625	0.06639839	LEPROT	leptin receptor overlapping transcript
Triglycerides_to_Total_Lipids_in_Large_HDL_percentage	1	236854111	1.47e-05	0.05933039	0.03732915	1	0.03732915	rs1768048	G	T	1_236854111	0.94026	0.0143	-0.0105562	0.00323776	0.001113	ENSG00000077522	0.1861167	ACTN2	actinin alpha 2
Triglycerides_to_Total_Lipids_in_Large_HDL_percentage	2	54040404	2.73e-05	0.08221341	0.01690971	1	0.01690971	rs6545368	G	A	2_54040404	1.06301	0.0136	0.0104638	0.0029863	0.00045856	ENSG00000170634	0.306841046	ACYP2	acylphosphatase 2
Triglycerides_to_Total_Lipids_in_Large_HDL_percentage	2	176467185	6.68e-05	0.1200235	0.03071779	1	0.03071779	rs11681783	G	T	2_176467185	1.07294	0.0153	0.0068515	0.00347488	0.0486423	ENSG00000128656	0.039839034	CHN1	chimerin 1
Triglycerides_to_Total_Lipids_in_Large_HDL_percentage	3	41260017	2.21e-05	0.07400584	0.0130821	1	0.0130821	rs13075993	A	G	3_41260017	0.92044	0.0186	-0.0192872	0.00417078	3.76E-06	ENSG00000168036	0.400402414	CTNNB1	catenin beta 1
Triglycerides_to_Total_Lipids_in_Large_HDL_percentage	3	49502243	4.29e-06	0.03644689	0.00322484	1	0.00322484	rs7645445	T	C	3_49502243	0.94667	0.0134	0.0435381	0.00298178	2.91E-48	ENSG00000145020	0.333400402	AMT	aminomethyltransferase
Triglycerides_to_Total_Lipids_in_Large_HDL_percentage	3	50022049	0.000104668	0.1424574	0.04265694	1	0.04265694	rs62262139	G	A	3_50022049	1.06801	0.0143	-0.0194548	0.0030829	2.79E-10		NA	NA	NA
Triglycerides_to_Total_Lipids_in_Large_HDL_percentage	3	70639070	6.38e-05	0.1181737	0.02965271	1	0.02965271	rs6783708	A	G	3_70639070	0.94365	0.0137	0.00727513	0.00305304	0.0171771	ENSG00000242120	0.026559356	MDFIC2	MyoD family inhibitor domain containing 2
Triglycerides_to_Total_Lipids_in_Large_HDL_percentage	6	98555272	6.6e-05	0.1195576	0.03044952	1	0.03044952	rs9375188	C	T	6_98555272	1.05802	0.0137	0.0117282	0.00308146	0.00014126		NA	NA	NA
Triglycerides_to_Total_Lipids_in_Large_HDL_percentage	12	56480648	2.5e-05	0.07872395	0.0143863	1	0.0143863	rs705696	A	G	12_56480648	0.90484	0.0224	-0.0159448	0.00517567	0.0020653	ENSG00000111540	0.373843058	RAB5B	RAB5B, member RAS oncogene family
Triglycerides_to_Total_Lipids_in_Large_HDL_percentage	13	58714274	2.61e-05	0.0804691	0.01492196	1	0.01492196	rs34433316	G	A	13_58714274	1.08567	0.0194	0.0104053	0.00408179	0.010798	ENSG00000118946	0.026559356	PCDH17	protocadherin 17
Triglycerides_to_Total_Lipids_in_Large_HDL_percentage	15	98345076	5.15e-05	0.1092885	0.02613326	1	0.02613326	rs12148670	T	C	15_98345076	0.938	0.0143	-0.0117806	0.00312831	0.00016606	ENSG00000140450	0.046478873	ARRDC4	arrestin domain containing 4
Triglycerides_to_Total_Lipids_in_Large_HDL_percentage	20	44564682	0.000124072	0.1536783	0.0480957	1	0.0480957	rs3848715	G	A	20_44564682	1.06865	0.0136	0.0119586	0.00299633	6.58E-05	ENSG00000100979	0.379879276	PLTP	phospholipid transfer protein
Triglycerides_to_Total_Lipids_in_Large_HDL_percentage	20	44666595	1.54e-05	0.06082511	0.009696826	1	0.009696826	rs3848726	T	G	20_44666595	0.94497	0.0134	-0.0104753	0.00300163	0.00048334	ENSG00000101017	0.278873239	CD40	CD40 molecule
Triglycerides_to_Total_Lipids_in_Large_LDL_percentage	1	1867023	8.03e-05	0.1267929	0.04895974	1	0.04895974	rs2490545	A	G	1_1867023	1.05961	0.0137	0.00910057	0.00306981	0.00303173		NA	NA	NA
Triglycerides_to_Total_Lipids_in_Large_LDL_percentage	11	13294268	3.36e-05	0.08991866	0.02106423	1	0.02106423	rs900144	C	T	11_13294268	1.06535	0.0151	0.01121	0.00310601	0.00030728	ENSG00000133794	0.199195171	BMAL1	basic helix-loop-helix ARNT like 1
Triglycerides_to_Total_Lipids_in_Large_LDL_percentage	12	56470625	6.4e-05	0.1173542	0.04250908	1	0.04250908	rs11171739	C	T	12_56470625	0.92044	0.0186	-0.0171555	0.00426163	5.69E-05	ENSG00000111540	0.373843058	RAB5B	RAB5B, member RAS oncogene family
Triglycerides_to_Total_Lipids_in_Large_LDL_percentage	13	58714274	2.61e-05	0.07956651	0.01706933	1	0.01706933	rs34433316	G	A	13_58714274	1.06173	0.0136	0.0121228	0.00307383	8.02E-05	ENSG00000118946	0.026559356	PCDH17	protocadherin 17
Triglycerides_to_Total_Lipids_in_Large_LDL_percentage	17	8096544	2.1e-06	0.02681381	0.00158806	1	0.00158806	rs9910821	G	A	17_8096544	0.93118	0.0142	0.0114123	0.00310416	0.00023656	ENSG00000178971	0.313279678	CTC1	CST telomere replication complex component 1
Triglycerides_to_Total_Lipids_in_Large_VLDL_percentage	2	21288970	2.44e-05	0.07516874	0.016959	1	0.016959	rs72780178	C	A	2_21288970	1.06301	0.014	0.0117184	0.0031649	0.00021346	ENSG00000118961	0.073038229	LDAH	lipid droplet associated hydrolase
Triglycerides_to_Total_Lipids_in_Large_VLDL_percentage	9	17407849	3.98e-05	0.09561792	0.02779118	1	0.02779118	rs2780212	C	T	9_17407849	0.83102	0.0413	-0.0289933	0.00958028	0.00247558	ENSG00000044459	0.192756539	CNTLN	centlein
Triglycerides_to_Total_Lipids_in_Medium_HDL_percentage	1	1864526	7.77e-05	0.1252644	0.04649467	1	0.04649467	rs3121830	C	T	1_1864526	0.93697	0.0154	-0.0127671	0.0036051	0.0003981	ENSG00000178821	0.387122736	TMEM52	transmembrane protein 52
Triglycerides_to_Total_Lipids_in_Medium_HDL_percentage	1	66493152	6.81e-05	0.1197868	0.03285685	1	0.03285685	rs4360504	T	C	1_66493152	1.06301	0.0136	0.0101786	0.00302798	0.00077532	ENSG00000213625	0.06639839	LEPROT	leptin receptor overlapping transcript
Triglycerides_to_Total_Lipids_in_Medium_HDL_percentage	2	54040404	2.73e-05	0.08070461	0.03130365	1	0.03130365	rs6545368	G	A	2_54040404	1.06588	0.0137	0.00892278	0.00304833	0.00342169	ENSG00000170634	0.306841046	ACYP2	acylphosphatase 2
Triglycerides_to_Total_Lipids_in_Medium_HDL_percentage	2	176467185	6.68e-05	0.1189771	0.04776486	1	0.04776486	rs11681783	G	T	2_176467185	1.06503	0.015	0.00859795	0.00305381	0.00487094	ENSG00000128656	0.039839034	CHN1	chimerin 1
Triglycerides_to_Total_Lipids_in_Medium_HDL_percentage	3	41260017	2.21e-05	0.07243844	0.02648961	1	0.02648961	rs13075993	A	G	3_41260017	0.92044	0.0186	-0.019548	0.00422827	3.78E-06	ENSG00000168036	0.400402414	CTNNB1	catenin beta 1
Triglycerides_to_Total_Lipids_in_Medium_HDL_percentage	3	49502243	4.29e-06	0.0348241	0.003260336	1	0.003260336	rs7645445	T	C	3_49502243	1.05866	0.0137	0.00899076	0.00306856	0.00339039	ENSG00000145020	0.333400402	AMT	aminomethyltransferase
Triglycerides_to_Total_Lipids_in_Medium_HDL_percentage	3	50022049	0.000104668	0.1414209	0.04493067	1	0.04493067	rs62262139	G	A	3_50022049	0.94365	0.0137	0.00804557	0.00309531	0.00934284		NA	NA	NA
Triglycerides_to_Total_Lipids_in_Medium_HDL_percentage	3	70639070	6.38e-05	0.1171174	0.03124139	1	0.03124139	rs6783708	A	G	3_70639070	0.94459	0.0136	0.015182	0.00305536	6.74E-07	ENSG00000242120	0.026559356	MDFIC2	MyoD family inhibitor domain containing 2
Triglycerides_to_Total_Lipids_in_Medium_HDL_percentage	11	13305263	8.74e-05	0.1312825	0.03950911	1	0.03950911	rs34862781	G	A	11_13305263	1.05802	0.0137	0.0127177	0.00312328	4.66E-05	ENSG00000133794	0.219315895	BMAL1	basic helix-loop-helix ARNT like 1
Triglycerides_to_Total_Lipids_in_Medium_HDL_percentage	11	115100186	1.22e-05	0.05169159	0.01472571	1	0.01472571	rs2275997	A	G	11_115100186	0.90484	0.0224	-0.0166174	0.00524779	0.00154284	ENSG00000182985	0.179476861	CADM1	cell adhesion molecule 1
Triglycerides_to_Total_Lipids_in_Medium_HDL_percentage	12	56480648	2.5e-05	0.07718655	0.01501409	1	0.01501409	rs705696	A	G	12_56480648	1.08567	0.0194	0.0104964	0.00413874	0.0112094	ENSG00000111540	0.373843058	RAB5B	RAB5B, member RAS oncogene family
Triglycerides_to_Total_Lipids_in_Medium_HDL_percentage	13	58714274	2.61e-05	0.07894588	0.0155842	1	0.0155842	rs34433316	G	A	13_58714274	0.938	0.0143	-0.0100053	0.00317152	0.00160674	ENSG00000118946	0.026559356	PCDH17	protocadherin 17
Triglycerides_to_Total_Lipids_in_Medium_HDL_percentage	15	98343690	5.46e-05	0.1105922	0.02784158	1	0.02784158	rs8036077	A	G	15_98343690	1.06865	0.0136	0.0110581	0.00303802	0.0002728	ENSG00000140450	0.046478873	ARRDC4	arrestin domain containing 4
Triglycerides_to_Total_Lipids_in_Medium_HDL_percentage	17	8096544	2.1e-06	0.0284834	0.01162376	1	0.01162376	rs9910821	G	A	17_8096544	0.94045	0.0143	-0.0108872	0.00327348	0.00088153	ENSG00000178971	0.313279678	CTC1	CST telomere replication complex component 1
Triglycerides_to_Total_Lipids_in_Medium_HDL_percentage	20	44650818	8.29e-05	0.1284413	0.03795942	1	0.03795942	rs6130997	G	A	20_44650818	0.93118	0.0142	0.0106216	0.00307988	0.00056339	ENSG00000124140	0.3138833	SLC12A5	solute carrier family 12 member 5
Triglycerides_to_Total_Lipids_in_Medium_LDL_percentage	11	13294268	3.36e-05	0.08893236	0.02421961	1	0.02421961	rs900144	C	T	11_13294268	0.93716	0.0136	0.012111	0.00310214	9.46E-05	ENSG00000133794	0.199195171	BMAL1	basic helix-loop-helix ARNT like 1
Triglycerides_to_Total_Lipids_in_Medium_LDL_percentage	13	58714274	2.61e-05	0.07874253	0.01952046	1	0.01952046	rs34433316	G	A	13_58714274	0.92044	0.0186	-0.0158066	0.00428865	0.00022815	ENSG00000118946	0.026559356	PCDH17	protocadherin 17
Triglycerides_to_Total_Lipids_in_Medium_LDL_percentage	17	8173767	7.22e-06	0.03893361	0.005894145	1	0.005894145	rs1132554	C	T	17_8173767	1.06173	0.0136	0.0123899	0.00309349	6.20E-05	ENSG00000178971	0.299798793	CTC1	CST telomere replication complex component 1
Triglycerides_to_Total_Lipids_in_Medium_VLDL_percentage	1	1850428	4.51e-05	0.1036263	0.03874368	1	0.03874368	rs2295363	A	G	1_1850428	1.06631	0.014	0.00841136	0.00297022	0.00462778	ENSG00000178821	0.420523139	TMEM52	transmembrane protein 52
Triglycerides_to_Total_Lipids_in_Medium_VLDL_percentage	2	54040404	2.73e-05	0.0822043	0.01650808	1	0.01650808	rs6545368	G	A	2_54040404	0.94082	0.0139	-0.0078319	0.00300626	0.00918261	ENSG00000170634	0.306841046	ACYP2	acylphosphatase 2
Triglycerides_to_Total_Lipids_in_Medium_VLDL_percentage	3	48939080	8.33e-07	0.01496519	0.000874431	1	0.000874431	rs4974084	G	A	3_48939080	1.06897	0.0154	0.0109821	0.00300573	0.00025855	ENSG00000177479	0.367002012	ARIH2	ariadne RBR E3 ubiquitin protein ligase 2
Triglycerides_to_Total_Lipids_in_Medium_VLDL_percentage	3	70695565	3.58e-05	0.09364532	0.03088985	1	0.03088985	rs1491589	G	A	3_70695565	0.92044	0.0186	-0.0164009	0.00416058	8.08E-05	ENSG00000242120	0.019919517	MDFIC2	MyoD family inhibitor domain containing 2
Triglycerides_to_Total_Lipids_in_Medium_VLDL_percentage	3	71060640	1.46e-05	0.05846399	0.0321457	1	0.0321457	rs11720703	C	T	3_71060640	1.06801	0.0143	-0.0111803	0.0030761	0.00027853	ENSG00000114861	0.073239437	FOXP1	forkhead box P1
Triglycerides_to_Total_Lipids_in_Medium_VLDL_percentage	3	81943192	7.79e-06	0.04126353	0.03741331	1	0.03741331	rs9830608	A	G	3_81943192	1.0767	0.0141	0.00991706	0.00314534	0.0016166	ENSG00000114480	0.119517103	GBE1	1,4-alpha-glucan branching enzyme 1
Triglycerides_to_Total_Lipids_in_Medium_VLDL_percentage	6	98583488	0.000100417	0.1391016	0.04913047	1	0.04913047	rs72934503	G	A	6_98583488	0.90484	0.0224	-0.0140722	0.00516395	0.00642925		NA	NA	NA
Triglycerides_to_Total_Lipids_in_Medium_VLDL_percentage	13	58714274	2.61e-05	0.08041881	0.01586054	1	0.01586054	rs34433316	G	A	13_58714274	0.94441	0.0138	-0.0111417	0.00311224	0.00034372	ENSG00000118946	0.026559356	PCDH17	protocadherin 17
Triglycerides_to_Total_Lipids_in_Medium_VLDL_percentage	20	44666595	1.54e-05	0.06021503	0.04067115	1	0.04067115	rs3848726	T	G	20_44666595	0.91622	0.0184	-0.0140897	0.00399218	0.00041672	ENSG00000101017	0.278873239	CD40	CD40 molecule
Triglycerides_to_Total_Lipids_in_Small_HDL_percentage	1	1846073	2.21e-05	0.07258713	0.01568264	1	0.01568264	rs2803298	G	T	1_1846073	1.06439	0.0137	0.00906583	0.00302067	0.00268898	ENSG00000178821	0.400402414	TMEM52	transmembrane protein 52
Triglycerides_to_Total_Lipids_in_Small_HDL_percentage	1	66493152	6.81e-05	0.1186676	0.03285945	1	0.03285945	rs4360504	T	C	1_66493152	1.07864	0.0141	0.00997055	0.00313534	0.00147271	ENSG00000213625	0.06639839	LEPROT	leptin receptor overlapping transcript
Triglycerides_to_Total_Lipids_in_Small_HDL_percentage	2	53984823	2.63e-06	0.03186955	0.02925068	1	0.02925068	rs2111622	G	A	2_53984823	1.06301	0.0136	0.00951205	0.0030035	0.00154047	ENSG00000115239	0.24668008	ASB3	ankyrin repeat and SOCS box containing 3
Triglycerides_to_Total_Lipids_in_Small_HDL_percentage	3	41260017	2.21e-05	0.07259728	0.04150975	1	0.04150975	rs13075993	A	G	3_41260017	0.94412	0.0135	-0.0121512	0.00300218	5.18E-05	ENSG00000168036	0.400402414	CTNNB1	catenin beta 1
Triglycerides_to_Total_Lipids_in_Small_HDL_percentage	3	48730116	4.18e-07	0.01012286	0.001702586	1	0.001702586	rs12493578	T	C	3_48730116	0.92358	0.0159	-0.0107367	0.00365836	0.00333746	ENSG00000177479	0.333802817	ARIH2	ariadne RBR E3 ubiquitin protein ligase 2
Triglycerides_to_Total_Lipids_in_Small_HDL_percentage	3	50160109	5.75e-05	0.111779	0.02894339	1	0.02894339	rs2071206	A	G	3_50160109	1.07026	0.0151	0.0099779	0.00301319	0.00092844	ENSG00000004534	0.313480885	RBM6	RNA binding motif protein 6
Triglycerides_to_Total_Lipids_in_Small_HDL_percentage	3	70639070	6.38e-05	0.1160367	0.0319847	1	0.0319847	rs6783708	A	G	3_70639070	0.92044	0.0186	-0.0190256	0.00419383	5.72E-06	ENSG00000242120	0.026559356	MDFIC2	MyoD family inhibitor domain containing 2
Triglycerides_to_Total_Lipids_in_Small_HDL_percentage	6	98577689	7.47e-05	0.1224427	0.0353121	1	0.0353121	rs9372734	C	T	6_98577689	1.06003	0.0136	0.00911879	0.00303899	0.00269479		NA	NA	NA
Triglycerides_to_Total_Lipids_in_Small_HDL_percentage	8	19530963	0.000109386	0.1431299	0.04642237	1	0.04642237	rs923768	T	C	8_19530963	0.94365	0.0137	0.00726501	0.00307026	0.01797	ENSG00000147408	0.273843058	CSGALNACT1	chondroitin sulfate N-acetylgalactosaminyltransferase 1
Triglycerides_to_Total_Lipids_in_Small_HDL_percentage	11	13315205	5.67e-05	0.1112527	0.02866429	1	0.02866429	rs34796300	T	C	11_13315205	0.94459	0.0136	0.0151442	0.00303103	5.85E-07	ENSG00000133794	0.219315895	BMAL1	basic helix-loop-helix ARNT like 1
Triglycerides_to_Total_Lipids_in_Small_HDL_percentage	11	115096431	1.76e-05	0.06412371	0.01121803	1	0.01121803	rs10891812	T	C	11_115096431	1.08567	0.0194	0.00907683	0.00410513	0.0270306	ENSG00000182985	0.179476861	CADM1	cell adhesion molecule 1
Triglycerides_to_Total_Lipids_in_Small_HDL_percentage	12	56480648	2.5e-05	0.07726688	0.01872443	1	0.01872443	rs705696	A	G	12_56480648	0.938	0.0143	-0.0096296	0.00314586	0.00220594	ENSG00000111540	0.373843058	RAB5B	RAB5B, member RAS oncogene family
Triglycerides_to_Total_Lipids_in_Small_HDL_percentage	13	58714274	2.61e-05	0.07898351	0.01555264	1	0.01555264	rs34433316	G	A	13_58714274	0.94045	0.0143	-0.0104597	0.00324718	0.00127691	ENSG00000118946	0.026559356	PCDH17	protocadherin 17
Triglycerides_to_Total_Lipids_in_Small_HDL_percentage	15	98343690	5.46e-05	0.1096859	0.03559518	1	0.03559518	rs8036077	A	G	15_98343690	0.94573	0.0136	-0.0090211	0.00302358	0.00284944	ENSG00000140450	0.046478873	ARRDC4	arrestin domain containing 4
Triglycerides_to_Total_Lipids_in_Small_HDL_percentage	17	8096544	2.1e-06	0.02903213	0.007857754	1	0.007857754	rs9910821	G	A	17_8096544	0.94535	0.0134	-0.0090487	0.00300605	0.00261153	ENSG00000178971	0.313279678	CTC1	CST telomere replication complex component 1
Triglycerides_to_Total_Lipids_in_Small_HDL_percentage	20	44650818	8.29e-05	0.1272279	0.03797122	1	0.03797122	rs6130997	G	A	20_44650818	0.93118	0.0142	0.0106475	0.00305446	0.00049059	ENSG00000124140	0.3138833	SLC12A5	solute carrier family 12 member 5
Triglycerides_to_Total_Lipids_in_Small_LDL_percentage	1	1854109	4.04e-05	0.09792028	0.04046467	1	0.04046467	rs2803348	A	G	1_1854109	1.06833	0.0152	0.0110494	0.00305412	0.00029712	ENSG00000178821	0.400402414	TMEM52	transmembrane protein 52
Triglycerides_to_Total_Lipids_in_Small_LDL_percentage	3	49338465	3.35e-05	0.09000555	0.03314686	1	0.03314686	rs7640903	G	A	3_49338465	0.92044	0.0186	-0.0193483	0.00424232	5.10E-06	ENSG00000177479	0.280482897	ARIH2	ariadne RBR E3 ubiquitin protein ligase 2
Triglycerides_to_Total_Lipids_in_Small_LDL_percentage	3	70639070	6.38e-05	0.1172461	0.04508505	1	0.04508505	rs6783708	A	G	3_70639070	1.08567	0.0194	0.0131358	0.00415283	0.00156128	ENSG00000242120	0.026559356	MDFIC2	MyoD family inhibitor domain containing 2
Triglycerides_to_Total_Lipids_in_Small_LDL_percentage	3	94761442	2.92e-05	0.08425509	0.02288579	1	0.02288579	rs9865118	C	T	3_94761442	1.06078	0.0134	0.0079517	0.00305637	0.00927756		NA	NA	NA
Triglycerides_to_Total_Lipids_in_Small_LDL_percentage	11	13294268	3.36e-05	0.09007661	0.02595892	1	0.02595892	rs900144	C	T	11_13294268	1.06173	0.0136	0.011914	0.00306013	9.89E-05	ENSG00000133794	0.199195171	BMAL1	basic helix-loop-helix ARNT like 1
Triglycerides_to_Total_Lipids_in_Small_LDL_percentage	13	58714274	2.61e-05	0.07981295	0.02068715	1	0.02068715	rs34433316	G	A	13_58714274	0.94073	0.0138	-0.0093387	0.00303805	0.00211303	ENSG00000118946	0.026559356	PCDH17	protocadherin 17
Triglycerides_to_Total_Lipids_in_Small_VLDL_percentage	1	1867023	8.03e-05	0.126032	0.04889455	1	0.04889455	rs2490545	A	G	1_1867023	1.06152	0.0136	0.00976858	0.00306164	0.00141982		NA	NA	NA
Triglycerides_to_Total_Lipids_in_Small_VLDL_percentage	2	21288970	2.44e-05	0.07560653	0.02812535	1	0.02812535	rs72780178	C	A	2_21288970	1.06535	0.0151	0.0109608	0.00309304	0.00039465	ENSG00000118961	0.073038229	LDAH	lipid droplet associated hydrolase
Triglycerides_to_Total_Lipids_in_Small_VLDL_percentage	3	49137904	3.49e-07	0.007800402	0.01050253	1	0.01050253	rs4521268	G	T	3_49137904	0.92478	0.0176	-0.0156082	0.00403805	0.000111	ENSG00000177479	0.327162978	ARIH2	ariadne RBR E3 ubiquitin protein ligase 2
Triglycerides_to_Total_Lipids_in_Small_VLDL_percentage	3	70639070	6.38e-05	0.116366	0.03347298	1	0.03347298	rs6783708	A	G	3_70639070	1.07896	0.0141	0.00943532	0.00322022	0.00338977	ENSG00000242120	0.026559356	MDFIC2	MyoD family inhibitor domain containing 2
Triglycerides_to_Total_Lipids_in_Small_VLDL_percentage	3	70920168	3.8e-05	0.09408538	0.02164165	1	0.02164165	rs56254492	T	C	3_70920168	0.93819	0.0146	-0.0100091	0.00334702	0.00278604		NA	NA	NA
Triglycerides_to_Total_Lipids_in_Small_VLDL_percentage	11	13292864	3.64e-05	0.0922607	0.02089188	1	0.02089188	rs2219998	G	A	11_13292864	0.94459	0.0136	0.0143309	0.00306908	3.02E-06	ENSG00000133794	0.199195171	BMAL1	basic helix-loop-helix ARNT like 1
Triglycerides_to_Total_Lipids_in_Small_VLDL_percentage	13	58480400	2.9e-05	0.08269241	0.01714553	1	0.01714553	rs34140906	C	T	13_58480400	1.08567	0.0194	0.0131373	0.00415545	0.00157008	ENSG00000118946	0.06639839	PCDH17	protocadherin 17
Triglycerides_to_Total_Lipids_in_Small_VLDL_percentage	20	44650818	8.29e-05	0.127719	0.0415032	1	0.0415032	rs6130997	G	A	20_44650818	0.83102	0.0413	-0.0216298	0.00935789	0.0208119	ENSG00000124140	0.3138833	SLC12A5	solute carrier family 12 member 5
Triglycerides_to_Total_Lipids_in_Very_Large_HDL_percentage	1	66511404	4.58e-05	0.1046763	0.02535808	1	0.02535808	rs1354060	A	G	1_66511404	1.06631	0.014	0.0110091	0.00295764	0.00019751	ENSG00000213625	0.06639839	LEPROT	leptin receptor overlapping transcript
Triglycerides_to_Total_Lipids_in_Very_Large_HDL_percentage	1	236854111	1.47e-05	0.06057625	0.01975462	1	0.01975462	rs1768048	G	T	1_236854111	0.94308	0.0135	0.00549555	0.00298795	0.0658819	ENSG00000077522	0.1861167	ACTN2	actinin alpha 2
Triglycerides_to_Total_Lipids_in_Very_Large_HDL_percentage	2	54040404	2.73e-05	0.08314586	0.02472024	1	0.02472024	rs6545368	G	A	2_54040404	1.07294	0.0153	0.00668968	0.00345297	0.0527015	ENSG00000170634	0.306841046	ACYP2	acylphosphatase 2
Triglycerides_to_Total_Lipids_in_Very_Large_HDL_percentage	3	41255358	2.08e-05	0.0727177	0.01235304	1	0.01235304	rs1798794	T	G	3_41255358	0.94111	0.0134	-0.0086184	0.00295691	0.00356116	ENSG00000168036	0.420321932	CTNNB1	catenin beta 1
Triglycerides_to_Total_Lipids_in_Very_Large_HDL_percentage	3	49502243	4.29e-06	0.03726691	0.003194508	1	0.003194508	rs7645445	T	C	3_49502243	0.92044	0.0186	-0.0166584	0.00414343	5.81E-05	ENSG00000145020	0.333400402	AMT	aminomethyltransferase
Triglycerides_to_Total_Lipids_in_Very_Large_HDL_percentage	3	71060640	1.46e-05	0.0603646	0.0314248	1	0.0314248	rs11720703	C	T	3_71060640	0.94667	0.0134	0.0522052	0.0029614	1.68E-69	ENSG00000114861	0.073239437	FOXP1	forkhead box P1
Triglycerides_to_Total_Lipids_in_Very_Large_HDL_percentage	6	98555272	6.6e-05	0.1196124	0.03048046	1	0.03048046	rs9375188	C	T	6_98555272	1.06801	0.0143	-0.0253217	0.00306268	1.37E-16		NA	NA	NA
Triglycerides_to_Total_Lipids_in_Very_Large_HDL_percentage	11	115041589	2.36e-05	0.0775586	0.01371447	1	0.01371447	rs4936321	C	A	11_115041589	1.06247	0.0135	0.0103391	0.00300983	0.0005924	ENSG00000182985	0.172837022	CADM1	cell adhesion molecule 1
Triglycerides_to_Total_Lipids_in_Very_Large_HDL_percentage	12	56480648	2.5e-05	0.07972352	0.01432332	1	0.01432332	rs705696	A	G	12_56480648	0.90484	0.0224	-0.014495	0.00514207	0.00481939	ENSG00000111540	0.373843058	RAB5B	RAB5B, member RAS oncogene family
Triglycerides_to_Total_Lipids_in_Very_Large_HDL_percentage	13	58714274	2.61e-05	0.08143535	0.01486078	1	0.01486078	rs34433316	G	A	13_58714274	0.938	0.0143	-0.0106162	0.00310808	0.00063639	ENSG00000118946	0.026559356	PCDH17	protocadherin 17
Triglycerides_to_Total_Lipids_in_Very_Large_HDL_percentage	15	98343690	5.46e-05	0.1119805	0.02644983	1	0.02644983	rs8036077	A	G	15_98343690	1.06865	0.0136	0.0113582	0.00297698	0.00013603	ENSG00000140450	0.046478873	ARRDC4	arrestin domain containing 4
Triglycerides_to_Total_Lipids_in_Very_Large_HDL_percentage	20	44564682	0.000124072	0.1535899	0.04821369	1	0.04821369	rs3848715	G	A	20_44564682	0.94045	0.0143	-0.0122202	0.003208	0.0001394	ENSG00000100979	0.379879276	PLTP	phospholipid transfer protein
Triglycerides_to_Total_Lipids_in_Very_Large_HDL_percentage	20	44666595	1.54e-05	0.06206088	0.009631542	1	0.009631542	rs3848726	T	G	20_44666595	0.94497	0.0134	-0.0113556	0.00298252	0.0001405	ENSG00000101017	0.278873239	CD40	CD40 molecule
Triglycerides_to_Total_Lipids_in_Very_Large_VLDL_percentage	2	21288970	2.44e-05	0.07536677	0.0184176	1	0.0184176	rs72780178	C	A	2_21288970	0.93772	0.014	-0.0090531	0.00307199	0.00320918	ENSG00000118961	0.073038229	LDAH	lipid droplet associated hydrolase
Triglycerides_to_Total_Lipids_in_Very_Large_VLDL_percentage	3	49450864	5.83e-06	0.03649417	0.01976795	1	0.01976795	rs6784820	G	A	3_49450864	0.92044	0.0186	-0.0163782	0.0042423	0.0001131	ENSG00000145020	0.340040241	AMT	aminomethyltransferase
Triglycerides_to_Total_Lipids_in_Very_Large_VLDL_percentage	3	70701068	1.56e-05	0.05904698	0.01096428	1	0.01096428	rs2087706	A	G	3_70701068	0.94035	0.0144	-0.0082863	0.00326504	0.011153	ENSG00000242120	0.019919517	MDFIC2	MyoD family inhibitor domain containing 2
Triglycerides_to_Total_Lipids_in_Very_Large_VLDL_percentage	3	70967100	5.95e-05	0.113308	0.03851045	1	0.03851045	rs34936052	A	G	3_70967100	1.06759	0.0136	0.0097762	0.00304849	0.00134194		NA	NA	NA
Triglycerides_to_Total_Lipids_in_Very_Large_VLDL_percentage	13	58714274	2.61e-05	0.07817181	0.0154941	1	0.0154941	rs34433316	G	A	13_58714274	0.83102	0.0413	-0.0253035	0.00935459	0.00683244	ENSG00000118946	0.026559356	PCDH17	protocadherin 17
Triglycerides_to_Total_Lipids_in_Very_Small_VLDL_percentage	1	1683565	1.51e-05	0.05714974	0.01119095	1	0.01119095	rs17162846	A	G	1_1683565	0.92247	0.0176	-0.0127353	0.00307886	3.53E-05	ENSG00000178821	0.333802817	TMEM52	transmembrane protein 52
Triglycerides_to_Total_Lipids_in_Very_Small_VLDL_percentage	3	49338465	3.35e-05	0.08816509	0.02356396	1	0.02356396	rs7640903	G	A	3_49338465	0.91833	0.0183	-0.0175207	0.00398448	1.10E-05	ENSG00000177479	0.280482897	ARIH2	ariadne RBR E3 ubiquitin protein ligase 2
Triglycerides_to_Total_Lipids_in_Very_Small_VLDL_percentage	3	70639070	6.38e-05	0.115856	0.0397466	1	0.0397466	rs6783708	A	G	3_70639070	0.92044	0.0186	-0.0134331	0.00418305	0.0013215	ENSG00000242120	0.026559356	MDFIC2	MyoD family inhibitor domain containing 2
Triglycerides_to_Total_Lipids_in_Very_Small_VLDL_percentage	3	81927868	1.12e-05	0.04786799	0.008472523	1	0.008472523	rs2316041	A	C	3_81927868	1.06801	0.0143	-0.0179574	0.00309268	6.39E-09	ENSG00000114480	0.119517103	GBE1	1,4-alpha-glucan branching enzyme 1
Triglycerides_to_Total_Lipids_in_Very_Small_VLDL_percentage	11	13294268	3.36e-05	0.0882375	0.03426563	1	0.03426563	rs900144	C	T	11_13294268	1.08567	0.0194	0.0122955	0.00409469	0.00267542	ENSG00000133794	0.199195171	BMAL1	basic helix-loop-helix ARNT like 1
Triglycerides_to_Total_Lipids_in_Very_Small_VLDL_percentage	13	58714274	2.61e-05	0.07782986	0.01850578	1	0.01850578	rs34433316	G	A	13_58714274	1.06078	0.0134	0.00801251	0.00301338	0.00783841	ENSG00000118946	0.026559356	PCDH17	protocadherin 17
Triglycerides_to_Total_Lipids_in_Very_Small_VLDL_percentage	20	44666595	1.54e-05	0.05780575	0.01138654	1	0.01138654	rs3848726	T	G	20_44666595	1.06173	0.0136	0.00902108	0.00301741	0.00279304	ENSG00000101017	0.278873239	CD40	CD40 molecule
Valine	1	1686040	4.63e-06	0.03578372	0.002146734	1	0.002146734	rs4751	T	G	1_1686040	1.05559	0.0136	0.0110151	0.00314102	0.00045353	ENSG00000178821	0.367203219	TMEM52	transmembrane protein 52
Valine	3	50022089	6.07e-05	0.1148568	0.02154572	1	0.02154572	rs199956414	G	A	3_50022089	1.05739	0.014	0.0129279	0.00324703	6.85E-05	ENSG00000004534	0.212676056	RBM6	RNA binding motif protein 6
Valine	8	114895717	0.000142668	0.1632001	0.0428112	1	0.0428112	rs75620109	T	C	8_114895717	0.83393	0.0452	-0.0404998	0.0104216	0.00010189	ENSG00000164796	0.006639839	CSMD3	CUB and Sushi multiple domains 3
Valine	12	56480648	2.5e-05	0.0777866	0.01008959	1	0.01008959	rs705696	A	G	12_56480648	1.05961	0.0136	0.012146	0.00315038	0.00011557	ENSG00000111540	0.373843058	RAB5B	RAB5B, member RAS oncogene family
Valine	12	57961913	0.000172361	0.1783751	0.04947054	1	0.04947054	rs12231916	T	C	12_57961913	0.92127	0.0169	-0.0150349	0.00315301	1.86E-06	ENSG00000123329	0.36056338	ARHGAP9	Rho GTPase activating protein 9
Valine	13	59112456	0.000172961	0.1786593	0.04960346	1	0.04960346	rs1119204	A	G	13_59112456	0.938	0.0143	-0.0224743	0.00326942	6.26E-12		NA	NA	NA
Valine	17	2418993	0.000152149	0.1682873	0.04492251	1	0.04492251	rs12453816	A	G	17_2418993	0.88603	0.03	-0.0198628	0.00689409	0.00396282	ENSG00000007168	0.106237425	PAFAH1B1	platelet activating factor acetylhydrolase 1b regulatory subunit 1
VLDL_Cholesterol	2	21288970	2.44e-05	0.07573348	0.02094974	1	0.02094974	rs72780178	C	A	2_21288970	1.06588	0.0137	0.00799263	0.00317333	0.01178	ENSG00000118961	0.073038229	LDAH	lipid droplet associated hydrolase
VLDL_Cholesterol	6	91313475	3.06e-05	0.08492221	0.04815384	1	0.04815384	rs62409070	T	C	6_91313475	1.0662	0.0145	0.0124471	0.00335324	0.00020573	ENSG00000135341	0.172635815	MAP3K7	mitogen-activated protein kinase kinase kinase 7
VLDL_Cholesterol	11	115100186	1.22e-05	0.051565	0.01080033	1	0.01080033	rs2275997	A	G	11_115100186	0.83102	0.0413	0.0462711	0.00970335	1.86E-06	ENSG00000182985	0.179476861	CADM1	cell adhesion molecule 1
