## Supplementary Table 12 for "Shared genetic architecture between anorexia nervosa and metabolomic biomarkers suggest underlying causal pathways"

Supplementary Table 12. Mendelian Randomization results: BMI --> Metabolomic markers
outcome	exposure	method	nsnp	beta	se	pval	pval_adjusted
3_Hydroxybutyrate	BMI	Inverse variance weighted	822	0.04757	0.00987	1.452e-06	2.601e-06
3_Hydroxybutyrate	BMI	Weighted median	822	0.05107	0.01236	3.611e-05	5.852e-05
3_Hydroxybutyrate	BMI	MR Egger	822	0.06613	0.02857	0.02089	0.02541
Acetate	BMI	Inverse variance weighted	822	-0.07475	0.00891	4.99e-17	1.318e-16
Acetate	BMI	Weighted median	822	-0.08136	0.01131	6.19e-13	1.487e-12
Acetate	BMI	MR Egger	822	-0.08005	0.02580	0.001983	0.002789
Acetoacetate	BMI	Inverse variance weighted	822	0.08181	0.00864	2.889e-21	8.43e-21
Acetoacetate	BMI	Weighted median	822	0.09704	0.01288	4.953e-14	1.229e-13
Acetoacetate	BMI	MR Egger	822	0.09890	0.02508	8.701e-05	0.0001364
Alanine	BMI	Inverse variance weighted	822	0.04726	0.01380	0.0006125	0.0009024
Alanine	BMI	Weighted median	822	0.04859	0.01220	6.796e-05	0.0001082
Alanine	BMI	MR Egger	822	0.03223	0.04003	0.4209	0.4498
Albumin	BMI	Inverse variance weighted	822	-0.16044	0.01126	4.273e-46	2.705e-45
Albumin	BMI	Weighted median	822	-0.13898	0.01262	3.385e-28	1.198e-27
Albumin	BMI	MR Egger	822	-0.17785	0.03255	6.196e-08	1.205e-07
Apolipoprotein_A1	BMI	Inverse variance weighted	822	-0.18400	0.01252	6.856e-49	4.831e-48
Apolipoprotein_A1	BMI	Weighted median	822	-0.17713	0.01173	1.469e-51	1.143e-50
Apolipoprotein_A1	BMI	MR Egger	822	-0.20657	0.03636	1.849e-08	3.733e-08
Apolipoprotein_B_to_Apolipoprotein_A1_ratio	BMI	Inverse variance weighted	822	0.11285	0.01451	7.54e-15	1.903e-14
Apolipoprotein_B_to_Apolipoprotein_A1_ratio	BMI	Weighted median	822	0.12908	0.01198	4.666e-27	1.577e-26
Apolipoprotein_B_to_Apolipoprotein_A1_ratio	BMI	MR Egger	822	0.06697	0.04206	0.1118	0.1269
Average_Diameter_for_HDL_Particles	BMI	Inverse variance weighted	822	-0.26151	0.01412	1.455e-76	3.105e-75
Average_Diameter_for_HDL_Particles	BMI	Weighted median	822	-0.26117	0.01197	1.664e-105	2.072e-103
Average_Diameter_for_HDL_Particles	BMI	MR Egger	822	-0.23455	0.04092	1.392e-08	2.818e-08
Average_Diameter_for_LDL_Particles	BMI	Inverse variance weighted	822	-0.12416	0.01073	5.444e-31	2.118e-30
Average_Diameter_for_LDL_Particles	BMI	Weighted median	822	-0.13833	0.01323	1.376e-25	4.393e-25
Average_Diameter_for_LDL_Particles	BMI	MR Egger	822	-0.14617	0.03103	2.902e-06	5.149e-06
Average_Diameter_for_VLDL_Particles	BMI	Inverse variance weighted	822	0.19752	0.01630	8.247e-34	3.561e-33
Average_Diameter_for_VLDL_Particles	BMI	Weighted median	822	0.20549	0.01191	1.141e-66	1.311e-65
Average_Diameter_for_VLDL_Particles	BMI	MR Egger	822	0.14555	0.04711	0.002073	0.002899
Cholesterol_in_Chylomicrons_and_Extremely_Large_VLDL	BMI	Inverse variance weighted	822	0.18421	0.01581	2.353e-31	9.301e-31
Cholesterol_in_Chylomicrons_and_Extremely_Large_VLDL	BMI	Weighted median	822	0.18807	0.01267	7.863e-50	5.758e-49
Cholesterol_in_Chylomicrons_and_Extremely_Large_VLDL	BMI	MR Egger	822	0.13104	0.04577	0.004307	0.005776
Cholesterol_in_IDL	BMI	Inverse variance weighted	822	-0.10775	0.01371	3.823e-15	9.746e-15
Cholesterol_in_IDL	BMI	Weighted median	822	-0.09714	0.01348	5.819e-13	1.402e-12
Cholesterol_in_IDL	BMI	MR Egger	822	-0.16739	0.03973	2.796e-05	4.62e-05
Cholesterol_in_Large_HDL	BMI	Inverse variance weighted	822	-0.28319	0.01463	1.719e-83	5.352e-82
Cholesterol_in_Large_HDL	BMI	Weighted median	822	-0.27774	0.01201	2.931e-118	1.095e-115
Cholesterol_in_Large_HDL	BMI	MR Egger	822	-0.27556	0.04241	1.414e-10	3.172e-10
Cholesterol_in_Large_LDL	BMI	Inverse variance weighted	822	-0.06314	0.01445	1.242e-05	2.109e-05
Cholesterol_in_Large_LDL	BMI	Weighted median	822	-0.05469	0.01227	8.361e-06	1.436e-05
Cholesterol_in_Large_LDL	BMI	MR Egger	822	-0.13931	0.04174	0.0008829	0.001291
Cholesterol_in_Large_VLDL	BMI	Inverse variance weighted	822	0.16035	0.01591	6.855e-24	2.116e-23
Cholesterol_in_Large_VLDL	BMI	Weighted median	822	0.18925	0.01244	2.709e-52	2.153e-51
Cholesterol_in_Large_VLDL	BMI	MR Egger	822	0.11207	0.04610	0.01527	0.01904
Cholesterol_in_Medium_HDL	BMI	Inverse variance weighted	822	-0.19076	0.01307	3.089e-48	2.117e-47
Cholesterol_in_Medium_HDL	BMI	Weighted median	822	-0.17901	0.01159	8.967e-54	7.526e-53
Cholesterol_in_Medium_HDL	BMI	MR Egger	822	-0.21396	0.03788	2.238e-08	4.507e-08
Cholesterol_in_Small_VLDL	BMI	Inverse variance weighted	822	0.06837	0.01418	1.421e-06	2.558e-06
Cholesterol_in_Small_VLDL	BMI	Weighted median	822	0.07665	0.01234	5.183e-10	1.119e-09
Cholesterol_in_Small_VLDL	BMI	MR Egger	822	0.00377	0.04097	0.9268	0.9343
Cholesterol_in_Very_Large_HDL	BMI	Inverse variance weighted	822	-0.26355	0.01477	2.946e-71	4.89e-70
Cholesterol_in_Very_Large_HDL	BMI	Weighted median	822	-0.25353	0.01301	1.521e-84	5.409e-83
Cholesterol_in_Very_Large_HDL	BMI	MR Egger	822	-0.25620	0.04283	3.298e-09	6.94e-09
Cholesterol_in_Very_Large_VLDL	BMI	Inverse variance weighted	822	0.17164	0.01583	2.134e-27	7.346e-27
Cholesterol_in_Very_Large_VLDL	BMI	Weighted median	822	0.19354	0.01218	8.21e-57	7.301e-56
Cholesterol_in_Very_Large_VLDL	BMI	MR Egger	822	0.10996	0.04584	0.01667	0.02048
Cholesterol_in_Very_Small_VLDL	BMI	Inverse variance weighted	822	-0.03904	0.01200	0.001135	0.00164
Cholesterol_in_Very_Small_VLDL	BMI	Weighted median	822	-0.02564	0.01138	0.02428	0.02921
Cholesterol_in_Very_Small_VLDL	BMI	MR Egger	822	-0.08874	0.03478	0.01091	0.01384
Cholesterol_to_Total_Lipids_in_Chylomicrons_and_Extremely_Large_VLDL_percentage	BMI	Inverse variance weighted	822	-0.09376	0.01027	7.1e-20	2.001e-19
Cholesterol_to_Total_Lipids_in_Chylomicrons_and_Extremely_Large_VLDL_percentage	BMI	Weighted median	822	-0.10275	0.01277	8.667e-16	2.264e-15
Cholesterol_to_Total_Lipids_in_Chylomicrons_and_Extremely_Large_VLDL_percentage	BMI	MR Egger	822	-0.10010	0.02982	0.000823	0.001205
Cholesterol_to_Total_Lipids_in_IDL_percentage	BMI	Inverse variance weighted	822	-0.18960	0.01547	1.529e-34	6.966e-34
Cholesterol_to_Total_Lipids_in_IDL_percentage	BMI	Weighted median	822	-0.17705	0.01272	4.728e-44	2.848e-43
Cholesterol_to_Total_Lipids_in_IDL_percentage	BMI	MR Egger	822	-0.20969	0.04474	3.243e-06	5.726e-06
Cholesterol_to_Total_Lipids_in_Large_HDL_percentage	BMI	Inverse variance weighted	822	-0.29783	0.01696	4.977e-69	6.884e-68
Cholesterol_to_Total_Lipids_in_Large_HDL_percentage	BMI	Weighted median	822	-0.30034	0.01370	1.499e-106	2.239e-104
Cholesterol_to_Total_Lipids_in_Large_HDL_percentage	BMI	MR Egger	822	-0.30151	0.04929	1.47e-09	3.121e-09
Cholesterol_to_Total_Lipids_in_Large_LDL_percentage	BMI	Inverse variance weighted	822	-0.24283	0.01442	1.153e-63	1.231e-62
Cholesterol_to_Total_Lipids_in_Large_LDL_percentage	BMI	Weighted median	822	-0.22695	0.01302	4.725e-68	6.085e-67
Cholesterol_to_Total_Lipids_in_Large_LDL_percentage	BMI	MR Egger	822	-0.26917	0.04169	1.828e-10	4.063e-10
Cholesterol_to_Total_Lipids_in_Large_VLDL_percentage	BMI	Inverse variance weighted	822	-0.10003	0.01265	2.674e-15	6.864e-15
Cholesterol_to_Total_Lipids_in_Large_VLDL_percentage	BMI	Weighted median	822	-0.10257	0.01249	2.138e-16	5.623e-16
Cholesterol_to_Total_Lipids_in_Large_VLDL_percentage	BMI	MR Egger	822	-0.11907	0.03664	0.0012	0.001728
Cholesterol_to_Total_Lipids_in_Medium_HDL_percentage	BMI	Inverse variance weighted	822	-0.25527	0.01592	7.863e-58	7.53e-57
Cholesterol_to_Total_Lipids_in_Medium_HDL_percentage	BMI	Weighted median	822	-0.24764	0.01330	2.308e-77	5.225e-76
Cholesterol_to_Total_Lipids_in_Medium_HDL_percentage	BMI	MR Egger	822	-0.24841	0.04619	9.827e-08	1.887e-07
Cholesterol_to_Total_Lipids_in_Medium_LDL_percentage	BMI	Inverse variance weighted	822	-0.12177	0.00998	2.976e-34	1.315e-33
Cholesterol_to_Total_Lipids_in_Medium_LDL_percentage	BMI	Weighted median	822	-0.11778	0.01294	9.043e-20	2.54e-19
Cholesterol_to_Total_Lipids_in_Medium_LDL_percentage	BMI	MR Egger	822	-0.15929	0.02892	4.852e-08	9.514e-08
Cholesterol_to_Total_Lipids_in_Medium_VLDL_percentage	BMI	Inverse variance weighted	822	-0.19949	0.01649	1.134e-33	4.839e-33
Cholesterol_to_Total_Lipids_in_Medium_VLDL_percentage	BMI	Weighted median	822	-0.22026	0.01445	1.852e-52	1.488e-51
Cholesterol_to_Total_Lipids_in_Medium_VLDL_percentage	BMI	MR Egger	822	-0.20473	0.04783	2.085e-05	3.485e-05
Cholesterol_to_Total_Lipids_in_Small_HDL_percentage	BMI	Inverse variance weighted	822	-0.15312	0.01430	9.139e-27	3.048e-26
Cholesterol_to_Total_Lipids_in_Small_HDL_percentage	BMI	Weighted median	822	-0.14709	0.01426	6.163e-25	1.942e-24
Cholesterol_to_Total_Lipids_in_Small_HDL_percentage	BMI	MR Egger	822	-0.17468	0.04148	2.824e-05	4.657e-05
Cholesterol_to_Total_Lipids_in_Small_LDL_percentage	BMI	Inverse variance weighted	822	-0.10079	0.01041	3.585e-22	1.071e-21
Cholesterol_to_Total_Lipids_in_Small_LDL_percentage	BMI	Weighted median	822	-0.10399	0.01295	9.549e-16	2.485e-15
Cholesterol_to_Total_Lipids_in_Small_LDL_percentage	BMI	MR Egger	822	-0.16852	0.03008	2.881e-08	5.723e-08
Cholesterol_to_Total_Lipids_in_Small_VLDL_percentage	BMI	Inverse variance weighted	822	-0.11967	0.01558	1.593e-14	3.993e-14
Cholesterol_to_Total_Lipids_in_Small_VLDL_percentage	BMI	Weighted median	822	-0.13071	0.01267	5.771e-25	1.827e-24
Cholesterol_to_Total_Lipids_in_Small_VLDL_percentage	BMI	MR Egger	822	-0.15694	0.04522	0.0005464	0.0008099
Cholesterol_to_Total_Lipids_in_Very_Large_HDL_percentage	BMI	Inverse variance weighted	822	0.08894	0.01039	1.159e-17	3.148e-17
Cholesterol_to_Total_Lipids_in_Very_Large_HDL_percentage	BMI	Weighted median	822	0.07810	0.01166	2.128e-11	4.907e-11
Cholesterol_to_Total_Lipids_in_Very_Large_HDL_percentage	BMI	MR Egger	822	0.05577	0.03018	0.06498	0.07549
Cholesterol_to_Total_Lipids_in_Very_Large_VLDL_percentage	BMI	Inverse variance weighted	822	-0.18508	0.01504	8.162e-35	3.741e-34
Cholesterol_to_Total_Lipids_in_Very_Large_VLDL_percentage	BMI	Weighted median	822	-0.20027	0.01465	1.57e-42	8.816e-42
Cholesterol_to_Total_Lipids_in_Very_Large_VLDL_percentage	BMI	MR Egger	822	-0.16797	0.04363	0.0001274	0.0001975
Cholesterol_to_Total_Lipids_in_Very_Small_VLDL_percentage	BMI	Inverse variance weighted	822	-0.21245	0.01632	9.307e-39	4.574e-38
Cholesterol_to_Total_Lipids_in_Very_Small_VLDL_percentage	BMI	Weighted median	822	-0.21834	0.01478	2.263e-49	1.641e-48
Cholesterol_to_Total_Lipids_in_Very_Small_VLDL_percentage	BMI	MR Egger	822	-0.24095	0.04729	4.322e-07	8.011e-07
Cholesteryl_Esters_in_Chylomicrons_and_Extremely_Large_VLDL	BMI	Inverse variance weighted	822	0.17776	0.01563	5.537e-30	2.078e-29
Cholesteryl_Esters_in_Chylomicrons_and_Extremely_Large_VLDL	BMI	Weighted median	822	0.19401	0.01236	1.737e-55	1.509e-54
Cholesteryl_Esters_in_Chylomicrons_and_Extremely_Large_VLDL	BMI	MR Egger	822	0.12781	0.04525	0.004848	0.006456
Cholesteryl_Esters_in_HDL	BMI	Inverse variance weighted	822	-0.25272	0.01397	4.164e-73	7.586e-72
Cholesteryl_Esters_in_HDL	BMI	Weighted median	822	-0.25524	0.01191	7.174e-102	7.382e-100
Cholesteryl_Esters_in_HDL	BMI	MR Egger	822	-0.26506	0.04051	1.061e-10	2.409e-10
Cholesteryl_Esters_in_IDL	BMI	Inverse variance weighted	822	-0.09956	0.01371	3.854e-13	9.377e-13
Cholesteryl_Esters_in_IDL	BMI	Weighted median	822	-0.09145	0.01336	7.632e-12	1.787e-11
Cholesteryl_Esters_in_IDL	BMI	MR Egger	822	-0.16217	0.03973	4.917e-05	7.883e-05
Cholesteryl_Esters_in_Large_HDL	BMI	Inverse variance weighted	822	-0.28457	0.01483	4.962e-82	1.483e-80
Cholesteryl_Esters_in_Large_HDL	BMI	Weighted median	822	-0.28867	0.01209	5.319e-126	3.973e-123
Cholesteryl_Esters_in_Large_HDL	BMI	MR Egger	822	-0.27765	0.04296	1.765e-10	3.937e-10
Cholesteryl_Esters_in_Large_LDL	BMI	Inverse variance weighted	822	-0.04935	0.01459	0.0007163	0.001053
Cholesteryl_Esters_in_Large_LDL	BMI	Weighted median	822	-0.03846	0.01297	0.003018	0.004122
Cholesteryl_Esters_in_Large_LDL	BMI	MR Egger	822	-0.12715	0.04208	0.002593	0.003586
Cholesteryl_Esters_in_Large_VLDL	BMI	Inverse variance weighted	822	0.13413	0.01503	4.395e-19	1.216e-18
Cholesteryl_Esters_in_Large_VLDL	BMI	Weighted median	822	0.14825	0.01163	3.137e-37	1.512e-36
Cholesteryl_Esters_in_Large_VLDL	BMI	MR Egger	822	0.07963	0.04348	0.0674	0.07818
Cholesteryl_Esters_in_Medium_HDL	BMI	Inverse variance weighted	822	-0.19355	0.01323	1.712e-48	1.195e-47
Cholesteryl_Esters_in_Medium_HDL	BMI	Weighted median	822	-0.17911	0.01191	4.119e-51	3.14e-50
Cholesteryl_Esters_in_Medium_HDL	BMI	MR Egger	822	-0.21405	0.03834	3.229e-08	6.38e-08
Cholesteryl_Esters_in_Medium_LDL	BMI	Inverse variance weighted	822	0.04848	0.01528	0.001515	0.002159
Cholesteryl_Esters_in_Medium_LDL	BMI	Weighted median	822	0.05446	0.01209	6.619e-06	1.142e-05
Cholesteryl_Esters_in_Medium_LDL	BMI	MR Egger	822	-0.02774	0.04416	0.5301	0.5569
Cholesteryl_Esters_in_Medium_VLDL	BMI	Inverse variance weighted	822	-0.06822	0.01331	2.958e-07	5.524e-07
Cholesteryl_Esters_in_Medium_VLDL	BMI	Weighted median	822	-0.07013	0.01204	5.678e-09	1.175e-08
Cholesteryl_Esters_in_Medium_VLDL	BMI	MR Egger	822	-0.12819	0.03844	0.0008924	0.001302
Cholesteryl_Esters_in_Small_LDL	BMI	Inverse variance weighted	822	0.04307	0.01555	0.005603	0.007421
Cholesteryl_Esters_in_Small_LDL	BMI	Weighted median	822	0.05123	0.01203	2.07e-05	3.467e-05
Cholesteryl_Esters_in_Small_LDL	BMI	MR Egger	822	-0.03289	0.04491	0.4641	0.4917
Cholesteryl_Esters_in_Small_VLDL	BMI	Inverse variance weighted	822	0.09405	0.01454	9.971e-11	2.271e-10
Cholesteryl_Esters_in_Small_VLDL	BMI	Weighted median	822	0.10469	0.01242	3.443e-17	9.252e-17
Cholesteryl_Esters_in_Small_VLDL	BMI	MR Egger	822	0.02699	0.04200	0.5205	0.5484
Cholesteryl_Esters_in_Very_Large_HDL	BMI	Inverse variance weighted	822	-0.27209	0.01480	1.727e-75	3.395e-74
Cholesteryl_Esters_in_Very_Large_HDL	BMI	Weighted median	822	-0.25864	0.01288	1.189e-89	5.924e-88
Cholesteryl_Esters_in_Very_Large_HDL	BMI	MR Egger	822	-0.26919	0.04297	6.04e-10	1.3e-09
Cholesteryl_Esters_in_Very_Large_VLDL	BMI	Inverse variance weighted	822	0.15514	0.01545	9.831e-24	3.01e-23
Cholesteryl_Esters_in_Very_Large_VLDL	BMI	Weighted median	822	0.18096	0.01216	4.196e-50	3.134e-49
Cholesteryl_Esters_in_Very_Large_VLDL	BMI	MR Egger	822	0.09477	0.04471	0.03432	0.04057
Cholesteryl_Esters_in_Very_Small_VLDL	BMI	Inverse variance weighted	822	-0.06452	0.01203	8.138e-08	1.575e-07
Cholesteryl_Esters_in_Very_Small_VLDL	BMI	Weighted median	822	-0.05316	0.01159	4.499e-06	7.871e-06
Cholesteryl_Esters_in_Very_Small_VLDL	BMI	MR Egger	822	-0.12395	0.03487	0.0004007	0.0006023
Cholesteryl_Esters_in_VLDL	BMI	Inverse variance weighted	822	0.05403	0.01370	7.983e-05	0.0001258
Cholesteryl_Esters_in_VLDL	BMI	Weighted median	822	0.05623	0.01208	3.225e-06	5.709e-06
Cholesteryl_Esters_in_VLDL	BMI	MR Egger	822	-0.00728	0.03955	0.8539	0.8667
Cholesteryl_Esters_to_Total_Lipids_in_Chylomicrons_and_Extremely_Large_VLDL_percentage	BMI	Inverse variance weighted	822	-0.07375	0.00995	1.226e-13	3.023e-13
Cholesteryl_Esters_to_Total_Lipids_in_Chylomicrons_and_Extremely_Large_VLDL_percentage	BMI	Weighted median	822	-0.07320	0.01258	5.871e-09	1.208e-08
Cholesteryl_Esters_to_Total_Lipids_in_Chylomicrons_and_Extremely_Large_VLDL_percentage	BMI	MR Egger	822	-0.09501	0.02889	0.001049	0.001524
Cholesteryl_Esters_to_Total_Lipids_in_IDL_percentage	BMI	Inverse variance weighted	822	-0.16085	0.01324	5.915e-34	2.584e-33
Cholesteryl_Esters_to_Total_Lipids_in_IDL_percentage	BMI	Weighted median	822	-0.14879	0.01189	6.676e-36	3.136e-35
Cholesteryl_Esters_to_Total_Lipids_in_IDL_percentage	BMI	MR Egger	822	-0.18248	0.03828	2.219e-06	3.956e-06
Cholesteryl_Esters_to_Total_Lipids_in_Large_HDL_percentage	BMI	Inverse variance weighted	822	-0.29034	0.01596	6.437e-74	1.202e-72
Cholesteryl_Esters_to_Total_Lipids_in_Large_HDL_percentage	BMI	Weighted median	822	-0.29947	0.01315	9.266e-115	2.307e-112
Cholesteryl_Esters_to_Total_Lipids_in_Large_HDL_percentage	BMI	MR Egger	822	-0.29465	0.04632	3.319e-10	7.25e-10
Cholesteryl_Esters_to_Total_Lipids_in_Large_LDL_percentage	BMI	Inverse variance weighted	822	-0.06830	0.01229	2.746e-08	5.469e-08
Cholesteryl_Esters_to_Total_Lipids_in_Large_LDL_percentage	BMI	Weighted median	822	-0.04433	0.01281	0.0005415	0.0008042
Cholesteryl_Esters_to_Total_Lipids_in_Large_LDL_percentage	BMI	MR Egger	822	-0.11605	0.03564	0.001177	0.001697
Cholesteryl_Esters_to_Total_Lipids_in_Large_VLDL_percentage	BMI	Inverse variance weighted	822	-0.15407	0.01388	1.272e-28	4.591e-28
Cholesteryl_Esters_to_Total_Lipids_in_Large_VLDL_percentage	BMI	Weighted median	822	-0.16328	0.01295	1.969e-36	9.37e-36
Cholesteryl_Esters_to_Total_Lipids_in_Large_VLDL_percentage	BMI	MR Egger	822	-0.14669	0.04024	0.0002837	0.0004324
Cholesteryl_Esters_to_Total_Lipids_in_Medium_HDL_percentage	BMI	Inverse variance weighted	822	-0.22087	0.01515	3.951e-48	2.683e-47
Cholesteryl_Esters_to_Total_Lipids_in_Medium_HDL_percentage	BMI	Weighted median	822	-0.23327	0.01274	6.625e-75	1.269e-73
Cholesteryl_Esters_to_Total_Lipids_in_Medium_HDL_percentage	BMI	MR Egger	822	-0.21639	0.04387	9.804e-07	1.791e-06
Cholesteryl_Esters_to_Total_Lipids_in_Medium_LDL_percentage	BMI	Inverse variance weighted	822	0.11775	0.01314	3.227e-19	8.961e-19
Cholesteryl_Esters_to_Total_Lipids_in_Medium_LDL_percentage	BMI	Weighted median	822	0.13061	0.01153	9.998e-30	3.716e-29
Cholesteryl_Esters_to_Total_Lipids_in_Medium_LDL_percentage	BMI	MR Egger	822	0.07355	0.03798	0.05313	0.0622
Cholesteryl_Esters_to_Total_Lipids_in_Medium_VLDL_percentage	BMI	Inverse variance weighted	822	-0.20306	0.01660	2.065e-34	9.294e-34
Cholesteryl_Esters_to_Total_Lipids_in_Medium_VLDL_percentage	BMI	Weighted median	822	-0.21806	0.01422	4.451e-53	3.614e-52
Cholesteryl_Esters_to_Total_Lipids_in_Medium_VLDL_percentage	BMI	MR Egger	822	-0.20466	0.04815	2.381e-05	3.953e-05
Cholesteryl_Esters_to_Total_Lipids_in_Small_HDL_percentage	BMI	Inverse variance weighted	822	-0.09884	0.01235	1.223e-15	3.171e-15
Cholesteryl_Esters_to_Total_Lipids_in_Small_HDL_percentage	BMI	Weighted median	822	-0.10594	0.01372	1.161e-14	2.921e-14
Cholesteryl_Esters_to_Total_Lipids_in_Small_HDL_percentage	BMI	MR Egger	822	-0.12395	0.03578	0.0005601	0.0008285
Cholesteryl_Esters_to_Total_Lipids_in_Small_LDL_percentage	BMI	Inverse variance weighted	822	0.06363	0.01311	1.21e-06	2.189e-06
Cholesteryl_Esters_to_Total_Lipids_in_Small_LDL_percentage	BMI	Weighted median	822	0.07409	0.01279	6.96e-09	1.421e-08
Cholesteryl_Esters_to_Total_Lipids_in_Small_LDL_percentage	BMI	MR Egger	822	-0.00107	0.03795	0.9775	0.9801
Cholesteryl_Esters_to_Total_Lipids_in_Small_VLDL_percentage	BMI	Inverse variance weighted	822	-0.06495	0.01442	6.697e-06	1.153e-05
Cholesteryl_Esters_to_Total_Lipids_in_Small_VLDL_percentage	BMI	Weighted median	822	-0.07315	0.01288	1.364e-08	2.769e-08
Cholesteryl_Esters_to_Total_Lipids_in_Small_VLDL_percentage	BMI	MR Egger	822	-0.10819	0.04185	0.009899	0.0126
Cholesteryl_Esters_to_Total_Lipids_in_Very_Large_HDL_percentage	BMI	Inverse variance weighted	822	-0.11217	0.01172	1.082e-21	3.196e-21
Cholesteryl_Esters_to_Total_Lipids_in_Very_Large_HDL_percentage	BMI	Weighted median	822	-0.10035	0.01358	1.47e-13	3.612e-13
Cholesteryl_Esters_to_Total_Lipids_in_Very_Large_HDL_percentage	BMI	MR Egger	822	-0.16510	0.03400	1.434e-06	2.575e-06
Cholesteryl_Esters_to_Total_Lipids_in_Very_Large_VLDL_percentage	BMI	Inverse variance weighted	822	-0.18900	0.01510	6.248e-36	2.954e-35
Cholesteryl_Esters_to_Total_Lipids_in_Very_Large_VLDL_percentage	BMI	Weighted median	822	-0.19860	0.01383	9.401e-47	6.054e-46
Cholesteryl_Esters_to_Total_Lipids_in_Very_Large_VLDL_percentage	BMI	MR Egger	822	-0.17648	0.04383	6.191e-05	9.903e-05
Cholesteryl_Esters_to_Total_Lipids_in_Very_Small_VLDL_percentage	BMI	Inverse variance weighted	822	-0.22986	0.01678	1.055e-42	5.973e-42
Cholesteryl_Esters_to_Total_Lipids_in_Very_Small_VLDL_percentage	BMI	Weighted median	822	-0.22615	0.01408	4.295e-58	4.166e-57
Cholesteryl_Esters_to_Total_Lipids_in_Very_Small_VLDL_percentage	BMI	MR Egger	822	-0.25570	0.04865	1.877e-07	3.549e-07
Citrate	BMI	Inverse variance weighted	822	-0.06140	0.01054	5.732e-09	1.183e-08
Citrate	BMI	Weighted median	822	-0.04885	0.01198	4.583e-05	7.362e-05
Citrate	BMI	MR Egger	822	-0.00178	0.03044	0.9534	0.9572
Clinical_LDL_Cholesterol	BMI	Inverse variance weighted	822	-0.03758	0.01426	0.008405	0.01083
Clinical_LDL_Cholesterol	BMI	Weighted median	822	-0.02990	0.01256	0.01728	0.0212
Clinical_LDL_Cholesterol	BMI	MR Egger	822	-0.11324	0.04114	0.006041	0.007945
Concentration_of_Chylomicrons_and_Extremely_Large_VLDL_Particles	BMI	Inverse variance weighted	822	0.18970	0.01563	6.92e-34	3.005e-33
Concentration_of_Chylomicrons_and_Extremely_Large_VLDL_Particles	BMI	Weighted median	822	0.18484	0.01285	6.478e-47	4.208e-46
Concentration_of_Chylomicrons_and_Extremely_Large_VLDL_Particles	BMI	MR Egger	822	0.14791	0.04528	0.001134	0.00164
Concentration_of_HDL_Particles	BMI	Inverse variance weighted	822	-0.15804	0.01292	2.061e-34	9.294e-34
Concentration_of_HDL_Particles	BMI	Weighted median	822	-0.12693	0.01198	3.073e-26	9.896e-26
Concentration_of_HDL_Particles	BMI	MR Egger	822	-0.20338	0.03748	7.601e-08	1.475e-07
Concentration_of_Large_HDL_Particles	BMI	Inverse variance weighted	822	-0.27355	0.01374	3.548e-88	1.472e-86
Concentration_of_Large_HDL_Particles	BMI	Weighted median	822	-0.26619	0.01214	1.479e-106	2.239e-104
Concentration_of_Large_HDL_Particles	BMI	MR Egger	822	-0.27118	0.03981	1.857e-11	4.295e-11
Concentration_of_Large_VLDL_Particles	BMI	Inverse variance weighted	822	0.18000	0.01659	1.974e-27	6.828e-27
Concentration_of_Large_VLDL_Particles	BMI	Weighted median	822	0.20140	0.01233	5.427e-60	5.405e-59
Concentration_of_Large_VLDL_Particles	BMI	MR Egger	822	0.13081	0.04811	0.006685	0.008776
Concentration_of_Medium_HDL_Particles	BMI	Inverse variance weighted	822	-0.17086	0.01269	2.587e-41	1.41e-40
Concentration_of_Medium_HDL_Particles	BMI	Weighted median	822	-0.16346	0.01159	3.693e-45	2.243e-44
Concentration_of_Medium_HDL_Particles	BMI	MR Egger	822	-0.19607	0.03680	1.282e-07	2.448e-07
Concentration_of_Medium_LDL_Particles	BMI	Inverse variance weighted	822	0.04405	0.01463	0.002597	0.003586
Concentration_of_Medium_LDL_Particles	BMI	Weighted median	822	0.06005	0.01187	4.232e-07	7.884e-07
Concentration_of_Medium_LDL_Particles	BMI	MR Egger	822	-0.02914	0.04225	0.4906	0.5191
Concentration_of_Medium_VLDL_Particles	BMI	Inverse variance weighted	822	0.08318	0.01493	2.528e-08	5.076e-08
Concentration_of_Medium_VLDL_Particles	BMI	Weighted median	822	0.09790	0.01286	2.657e-14	6.615e-14
Concentration_of_Medium_VLDL_Particles	BMI	MR Egger	822	0.02344	0.04315	0.5871	0.6125
Concentration_of_Small_LDL_Particles	BMI	Inverse variance weighted	822	0.04516	0.01513	0.002837	0.003881
Concentration_of_Small_LDL_Particles	BMI	Weighted median	822	0.06010	0.01226	9.52e-07	1.743e-06
Concentration_of_Small_LDL_Particles	BMI	MR Egger	822	-0.02338	0.04373	0.593	0.617
Concentration_of_Small_VLDL_Particles	BMI	Inverse variance weighted	822	0.13579	0.01618	4.694e-17	1.252e-16
Concentration_of_Small_VLDL_Particles	BMI	Weighted median	822	0.13399	0.01210	1.684e-28	6.048e-28
Concentration_of_Small_VLDL_Particles	BMI	MR Egger	822	0.08086	0.04684	0.0847	0.09749
Concentration_of_Very_Large_HDL_Particles	BMI	Inverse variance weighted	822	-0.25220	0.01336	1.543e-79	3.842e-78
Concentration_of_Very_Large_HDL_Particles	BMI	Weighted median	822	-0.23390	0.01202	2.462e-84	8.358e-83
Concentration_of_Very_Large_HDL_Particles	BMI	MR Egger	822	-0.24582	0.03875	3.694e-10	8.022e-10
Concentration_of_Very_Large_VLDL_Particles	BMI	Inverse variance weighted	822	0.19889	0.01677	1.98e-32	8.125e-32
Concentration_of_Very_Large_VLDL_Particles	BMI	Weighted median	822	0.20978	0.01190	1.359e-69	1.99e-68
Concentration_of_Very_Large_VLDL_Particles	BMI	MR Egger	822	0.13991	0.04863	0.00412	0.005545
Concentration_of_Very_Small_VLDL_Particles	BMI	Inverse variance weighted	822	0.04147	0.01284	0.001241	0.001779
Concentration_of_Very_Small_VLDL_Particles	BMI	Weighted median	822	0.04458	0.01135	8.562e-05	0.0001346
Concentration_of_Very_Small_VLDL_Particles	BMI	MR Egger	822	-0.00507	0.03722	0.8916	0.9001
Concentration_of_VLDL_Particles	BMI	Inverse variance weighted	822	0.11051	0.01499	1.674e-13	4.101e-13
Concentration_of_VLDL_Particles	BMI	Weighted median	822	0.12187	0.01234	5.307e-23	1.612e-22
Concentration_of_VLDL_Particles	BMI	MR Egger	822	0.05430	0.04333	0.2105	0.2327
Creatinine	BMI	Inverse variance weighted	822	0.06360	0.01021	4.649e-10	1.007e-09
Creatinine	BMI	Weighted median	822	0.04683	0.01193	8.709e-05	0.0001364
Creatinine	BMI	MR Egger	822	-0.00196	0.02951	0.947	0.9534
Degree_of_Unsaturation	BMI	Inverse variance weighted	822	-0.16858	0.01453	4.223e-31	1.66e-30
Degree_of_Unsaturation	BMI	Weighted median	822	-0.17237	0.01298	3.194e-40	1.669e-39
Degree_of_Unsaturation	BMI	MR Egger	822	-0.11239	0.04213	0.007785	0.01008
Docosahexaenoic_Acid_to_Total_Fatty_Acids_percentage	BMI	Inverse variance weighted	822	-0.15034	0.01237	5.29e-34	2.325e-33
Docosahexaenoic_Acid_to_Total_Fatty_Acids_percentage	BMI	Weighted median	822	-0.13354	0.01248	1.029e-26	3.418e-26
Docosahexaenoic_Acid_to_Total_Fatty_Acids_percentage	BMI	MR Egger	822	-0.07628	0.03567	0.03276	0.03878
Docosahexaenoic_Acid	BMI	Inverse variance weighted	822	-0.10599	0.01255	3.091e-17	8.335e-17
Docosahexaenoic_Acid	BMI	Weighted median	822	-0.08111	0.01238	5.69e-11	1.3e-10
Docosahexaenoic_Acid	BMI	MR Egger	822	-0.05778	0.03621	0.1109	0.1261
Free_Cholesterol_in_Chylomicrons_and_Extremely_Large_VLDL	BMI	Inverse variance weighted	822	0.17626	0.01541	2.72e-30	1.037e-29
Free_Cholesterol_in_Chylomicrons_and_Extremely_Large_VLDL	BMI	Weighted median	822	0.17903	0.01332	3.615e-41	1.957e-40
Free_Cholesterol_in_Chylomicrons_and_Extremely_Large_VLDL	BMI	MR Egger	822	0.13499	0.04457	0.002533	0.003511
Free_Cholesterol_in_HDL	BMI	Inverse variance weighted	822	-0.22195	0.01247	7.379e-71	1.173e-69
Free_Cholesterol_in_HDL	BMI	Weighted median	822	-0.20611	0.01189	2.286e-67	2.8e-66
Free_Cholesterol_in_HDL	BMI	MR Egger	822	-0.23598	0.03610	1.105e-10	2.5e-10
Free_Cholesterol_in_IDL	BMI	Inverse variance weighted	822	-0.10443	0.01370	2.478e-14	6.19e-14
Free_Cholesterol_in_IDL	BMI	Weighted median	822	-0.10877	0.01231	1.003e-18	2.755e-18
Free_Cholesterol_in_IDL	BMI	MR Egger	822	-0.16791	0.03969	2.592e-05	4.294e-05
Free_Cholesterol_in_Large_HDL	BMI	Inverse variance weighted	822	-0.25960	0.01367	1.892e-80	4.875e-79
Free_Cholesterol_in_Large_HDL	BMI	Weighted median	822	-0.25145	0.01178	3.582e-101	2.973e-99
Free_Cholesterol_in_Large_HDL	BMI	MR Egger	822	-0.25479	0.03959	2.089e-10	4.631e-10
Free_Cholesterol_in_Large_LDL	BMI	Inverse variance weighted	822	-0.09268	0.01407	4.439e-11	1.017e-10
Free_Cholesterol_in_Large_LDL	BMI	Weighted median	822	-0.08418	0.01318	1.691e-10	3.782e-10
Free_Cholesterol_in_Large_LDL	BMI	MR Egger	822	-0.15890	0.04067	0.0001009	0.0001574
Free_Cholesterol_in_Large_VLDL	BMI	Inverse variance weighted	822	0.17686	0.01636	3.01e-27	1.022e-26
Free_Cholesterol_in_Large_VLDL	BMI	Weighted median	822	0.21044	0.01203	1.426e-68	1.902e-67
Free_Cholesterol_in_Large_VLDL	BMI	MR Egger	822	0.12693	0.04742	0.007583	0.009834
Free_Cholesterol_in_LDL	BMI	Inverse variance weighted	822	-0.08832	0.01441	8.841e-10	1.892e-09
Free_Cholesterol_in_LDL	BMI	Weighted median	822	-0.07256	0.01393	1.905e-07	3.593e-07
Free_Cholesterol_in_LDL	BMI	MR Egger	822	-0.14334	0.04166	0.0006099	0.0009004
Free_Cholesterol_in_Medium_HDL	BMI	Inverse variance weighted	822	-0.17977	0.01220	3.822e-49	2.719e-48
Free_Cholesterol_in_Medium_HDL	BMI	Weighted median	822	-0.16993	0.01144	7.057e-50	5.219e-49
Free_Cholesterol_in_Medium_HDL	BMI	MR Egger	822	-0.19893	0.03542	2.661e-08	5.314e-08
Free_Cholesterol_in_Medium_LDL	BMI	Inverse variance weighted	822	-0.03965	0.01483	0.007495	0.009754
Free_Cholesterol_in_Medium_LDL	BMI	Weighted median	822	-0.04419	0.01266	0.000483	0.0007202
Free_Cholesterol_in_Medium_LDL	BMI	MR Egger	822	-0.11353	0.04298	0.008413	0.01083
Free_Cholesterol_in_Medium_VLDL	BMI	Inverse variance weighted	822	0.05012	0.01426	0.0004414	0.0006594
Free_Cholesterol_in_Medium_VLDL	BMI	Weighted median	822	0.05491	0.01243	1e-05	1.714e-05
Free_Cholesterol_in_Medium_VLDL	BMI	MR Egger	822	-0.00641	0.04122	0.8764	0.8859
Free_Cholesterol_in_Small_LDL	BMI	Inverse variance weighted	822	-0.03643	0.01517	0.01636	0.02021
Free_Cholesterol_in_Small_LDL	BMI	Weighted median	822	-0.03855	0.01271	0.002431	0.003381
Free_Cholesterol_in_Small_LDL	BMI	MR Egger	822	-0.09926	0.04381	0.02373	0.02864
Free_Cholesterol_in_Small_VLDL	BMI	Inverse variance weighted	822	0.04941	0.01422	0.0005132	0.0007636
Free_Cholesterol_in_Small_VLDL	BMI	Weighted median	822	0.06469	0.01228	1.395e-07	2.658e-07
Free_Cholesterol_in_Small_VLDL	BMI	MR Egger	822	-0.01305	0.04110	0.751	0.7661
Free_Cholesterol_in_Very_Large_HDL	BMI	Inverse variance weighted	822	-0.21229	0.01471	3.522e-47	2.308e-46
Free_Cholesterol_in_Very_Large_HDL	BMI	Weighted median	822	-0.21279	0.01224	1.022e-67	1.272e-66
Free_Cholesterol_in_Very_Large_HDL	BMI	MR Egger	822	-0.19640	0.04250	4.442e-06	7.789e-06
Free_Cholesterol_in_Very_Large_VLDL	BMI	Inverse variance weighted	822	0.18412	0.01617	4.753e-30	1.793e-29
Free_Cholesterol_in_Very_Large_VLDL	BMI	Weighted median	822	0.20729	0.01228	6.741e-64	7.405e-63
Free_Cholesterol_in_Very_Large_VLDL	BMI	MR Egger	822	0.12147	0.04683	0.009661	0.01231
Free_Cholesterol_in_Very_Small_VLDL	BMI	Inverse variance weighted	822	0.02731	0.01211	0.02414	0.02908
Free_Cholesterol_in_Very_Small_VLDL	BMI	Weighted median	822	0.03596	0.01173	0.002172	0.003033
Free_Cholesterol_in_Very_Small_VLDL	BMI	MR Egger	822	-0.01593	0.03513	0.6503	0.6681
Free_Cholesterol_in_VLDL	BMI	Inverse variance weighted	822	0.11594	0.01482	5.192e-15	1.319e-14
Free_Cholesterol_in_VLDL	BMI	Weighted median	822	0.12931	0.01203	5.928e-27	1.995e-26
Free_Cholesterol_in_VLDL	BMI	MR Egger	822	0.05851	0.04286	0.1726	0.1922
Free_Cholesterol_to_Total_Lipids_in_Chylomicrons_and_Extremely_Large_VLDL_percentage	BMI	Inverse variance weighted	822	-0.10141	0.01050	4.622e-22	1.376e-21
Free_Cholesterol_to_Total_Lipids_in_Chylomicrons_and_Extremely_Large_VLDL_percentage	BMI	Weighted median	822	-0.09582	0.01335	7.184e-13	1.714e-12
Free_Cholesterol_to_Total_Lipids_in_Chylomicrons_and_Extremely_Large_VLDL_percentage	BMI	MR Egger	822	-0.08820	0.03050	0.003927	0.005305
Free_Cholesterol_to_Total_Lipids_in_IDL_percentage	BMI	Inverse variance weighted	822	-0.13799	0.01367	5.635e-24	1.747e-23
Free_Cholesterol_to_Total_Lipids_in_IDL_percentage	BMI	Weighted median	822	-0.16495	0.01507	7.105e-28	2.48e-27
Free_Cholesterol_to_Total_Lipids_in_IDL_percentage	BMI	MR Egger	822	-0.12865	0.03967	0.001232	0.001769
Free_Cholesterol_to_Total_Lipids_in_Large_HDL_percentage	BMI	Inverse variance weighted	822	-0.17288	0.01470	6.417e-32	2.563e-31
Free_Cholesterol_to_Total_Lipids_in_Large_HDL_percentage	BMI	Weighted median	822	-0.16785	0.01185	1.514e-45	9.267e-45
Free_Cholesterol_to_Total_Lipids_in_Large_HDL_percentage	BMI	MR Egger	822	-0.18360	0.04242	1.687e-05	2.851e-05
Free_Cholesterol_to_Total_Lipids_in_Large_LDL_percentage	BMI	Inverse variance weighted	822	-0.22766	0.01723	7.558e-40	3.867e-39
Free_Cholesterol_to_Total_Lipids_in_Large_LDL_percentage	BMI	Weighted median	822	-0.22620	0.01292	1.348e-68	1.83e-67
Free_Cholesterol_to_Total_Lipids_in_Large_LDL_percentage	BMI	MR Egger	822	-0.22726	0.05000	6.327e-06	1.094e-05
Free_Cholesterol_to_Total_Lipids_in_Large_VLDL_percentage	BMI	Inverse variance weighted	822	0.07246	0.01076	1.672e-11	3.879e-11
Free_Cholesterol_to_Total_Lipids_in_Large_VLDL_percentage	BMI	Weighted median	822	0.06198	0.01257	8.263e-07	1.517e-06
Free_Cholesterol_to_Total_Lipids_in_Large_VLDL_percentage	BMI	MR Egger	822	0.00876	0.03117	0.7788	0.7926
Free_Cholesterol_to_Total_Lipids_in_Medium_HDL_percentage	BMI	Inverse variance weighted	822	-0.23897	0.01349	3.425e-70	5.221e-69
Free_Cholesterol_to_Total_Lipids_in_Medium_HDL_percentage	BMI	Weighted median	822	-0.21750	0.01182	1.483e-75	2.993e-74
Free_Cholesterol_to_Total_Lipids_in_Medium_HDL_percentage	BMI	MR Egger	822	-0.23525	0.03915	2.8e-09	5.908e-09
Free_Cholesterol_to_Total_Lipids_in_Medium_LDL_percentage	BMI	Inverse variance weighted	822	-0.22660	0.01697	1.142e-40	6.052e-40
Free_Cholesterol_to_Total_Lipids_in_Medium_LDL_percentage	BMI	Weighted median	822	-0.22246	0.01286	4.44e-67	5.265e-66
Free_Cholesterol_to_Total_Lipids_in_Medium_LDL_percentage	BMI	MR Egger	822	-0.20695	0.04920	2.878e-05	4.725e-05
Free_Cholesterol_to_Total_Lipids_in_Medium_VLDL_percentage	BMI	Inverse variance weighted	822	-0.16591	0.01526	1.529e-27	5.312e-27
Free_Cholesterol_to_Total_Lipids_in_Medium_VLDL_percentage	BMI	Weighted median	822	-0.17513	0.01337	3.387e-39	1.698e-38
Free_Cholesterol_to_Total_Lipids_in_Medium_VLDL_percentage	BMI	MR Egger	822	-0.17617	0.04428	7.54e-05	0.0001193
Free_Cholesterol_to_Total_Lipids_in_Small_HDL_percentage	BMI	Inverse variance weighted	822	-0.17992	0.01387	1.719e-38	8.394e-38
Free_Cholesterol_to_Total_Lipids_in_Small_HDL_percentage	BMI	Weighted median	822	-0.14902	0.01220	2.623e-34	1.173e-33
Free_Cholesterol_to_Total_Lipids_in_Small_HDL_percentage	BMI	MR Egger	822	-0.17302	0.04024	1.914e-05	3.22e-05
Free_Cholesterol_to_Total_Lipids_in_Small_LDL_percentage	BMI	Inverse variance weighted	822	-0.17218	0.01570	5.587e-28	1.959e-27
Free_Cholesterol_to_Total_Lipids_in_Small_LDL_percentage	BMI	Weighted median	822	-0.16715	0.01395	4.541e-33	1.906e-32
Free_Cholesterol_to_Total_Lipids_in_Small_LDL_percentage	BMI	MR Egger	822	-0.16284	0.04546	0.0003612	0.0005451
Free_Cholesterol_to_Total_Lipids_in_Small_VLDL_percentage	BMI	Inverse variance weighted	822	-0.16504	0.01594	4.065e-25	1.292e-24
Free_Cholesterol_to_Total_Lipids_in_Small_VLDL_percentage	BMI	Weighted median	822	-0.18095	0.01424	5.465e-37	2.617e-36
Free_Cholesterol_to_Total_Lipids_in_Small_VLDL_percentage	BMI	MR Egger	822	-0.18331	0.04613	7.693e-05	0.0001215
Free_Cholesterol_to_Total_Lipids_in_Very_Large_HDL_percentage	BMI	Inverse variance weighted	822	0.23889	0.01230	4.66e-84	1.514e-82
Free_Cholesterol_to_Total_Lipids_in_Very_Large_HDL_percentage	BMI	Weighted median	822	0.23148	0.01156	3.531e-89	1.552e-87
Free_Cholesterol_to_Total_Lipids_in_Very_Large_HDL_percentage	BMI	MR Egger	822	0.22313	0.03566	6.289e-10	1.35e-09
Free_Cholesterol_to_Total_Lipids_in_Very_Large_VLDL_percentage	BMI	Inverse variance weighted	822	-0.13363	0.01356	6.459e-23	1.953e-22
Free_Cholesterol_to_Total_Lipids_in_Very_Large_VLDL_percentage	BMI	Weighted median	822	-0.14846	0.01402	3.397e-26	1.089e-25
Free_Cholesterol_to_Total_Lipids_in_Very_Large_VLDL_percentage	BMI	MR Egger	822	-0.12716	0.03929	0.001259	0.001802
Free_Cholesterol_to_Total_Lipids_in_Very_Small_VLDL_percentage	BMI	Inverse variance weighted	822	-0.03641	0.01211	0.002632	0.003627
Free_Cholesterol_to_Total_Lipids_in_Very_Small_VLDL_percentage	BMI	Weighted median	822	-0.04445	0.01217	0.00026	0.0003972
Free_Cholesterol_to_Total_Lipids_in_Very_Small_VLDL_percentage	BMI	MR Egger	822	-0.05125	0.03515	0.1452	0.1624
Glucose	BMI	Inverse variance weighted	822	0.08634	0.01029	4.993e-17	1.318e-16
Glucose	BMI	Weighted median	822	0.10508	0.01252	4.76e-17	1.266e-16
Glucose	BMI	MR Egger	822	0.09162	0.02989	0.002243	0.003126
Glutamine	BMI	Inverse variance weighted	822	-0.12909	0.02052	3.13e-10	6.858e-10
Glutamine	BMI	Weighted median	822	-0.14853	0.01216	2.717e-34	1.208e-33
Glutamine	BMI	MR Egger	822	-0.12854	0.05962	0.03137	0.0372
Glycine	BMI	Inverse variance weighted	822	-0.10577	0.03191	0.000917	0.001335
Glycine	BMI	Weighted median	822	-0.14627	0.01187	6.563e-35	3.026e-34
Glycine	BMI	MR Egger	822	-0.17218	0.09256	0.06321	0.07355
Glycoprotein_Acetyls	BMI	Inverse variance weighted	822	0.25532	0.01450	1.98e-69	2.844e-68
Glycoprotein_Acetyls	BMI	Weighted median	822	0.25758	0.01348	2.26e-81	6.252e-80
Glycoprotein_Acetyls	BMI	MR Egger	822	0.19055	0.04182	5.989e-06	1.043e-05
HDL_Cholesterol	BMI	Inverse variance weighted	822	-0.23877	0.01325	1.253e-72	2.177e-71
HDL_Cholesterol	BMI	Weighted median	822	-0.23740	0.01176	1.223e-90	6.526e-89
HDL_Cholesterol	BMI	MR Egger	822	-0.24525	0.03846	3.013e-10	6.638e-10
Histidine	BMI	Inverse variance weighted	822	-0.02967	0.01099	0.006941	0.009065
Histidine	BMI	Weighted median	822	-0.03101	0.01305	0.01746	0.02138
Histidine	BMI	MR Egger	822	-0.07672	0.03189	0.01637	0.02021
Isoleucine	BMI	Inverse variance weighted	822	0.11709	0.01054	1.162e-28	4.215e-28
Isoleucine	BMI	Weighted median	822	0.10922	0.01187	3.47e-20	9.894e-20
Isoleucine	BMI	MR Egger	822	0.11351	0.03052	0.0002138	0.0003279
Lactate	BMI	Inverse variance weighted	822	0.05088	0.00933	4.906e-08	9.594e-08
Lactate	BMI	Weighted median	822	0.05014	0.01202	3.04e-05	4.968e-05
Lactate	BMI	MR Egger	822	0.02963	0.02709	0.2744	0.2982
Leucine	BMI	Inverse variance weighted	822	0.11848	0.01095	2.809e-27	9.582e-27
Leucine	BMI	Weighted median	822	0.12866	0.01164	2.173e-28	7.766e-28
Leucine	BMI	MR Egger	822	0.11503	0.03179	0.0003144	0.0004764
Linoleic_Acid_to_Total_Fatty_Acids_percentage	BMI	Inverse variance weighted	822	-0.24017	0.01300	2.898e-76	6.013e-75
Linoleic_Acid_to_Total_Fatty_Acids_percentage	BMI	Weighted median	822	-0.22691	0.01283	4.989e-70	7.454e-69
Linoleic_Acid_to_Total_Fatty_Acids_percentage	BMI	MR Egger	822	-0.22655	0.03761	2.571e-09	5.44e-09
Linoleic_Acid	BMI	Inverse variance weighted	822	-0.07305	0.01283	1.238e-08	2.52e-08
Linoleic_Acid	BMI	Weighted median	822	-0.03684	0.01180	0.001791	0.002544
Linoleic_Acid	BMI	MR Egger	822	-0.11261	0.03710	0.002475	0.003437
Monounsaturated_Fatty_Acids_to_Total_Fatty_Acids_percentage	BMI	Inverse variance weighted	822	0.25421	0.01611	4.188e-56	3.68e-55
Monounsaturated_Fatty_Acids_to_Total_Fatty_Acids_percentage	BMI	Weighted median	822	0.26617	0.01277	1.581e-96	1.074e-94
Monounsaturated_Fatty_Acids_to_Total_Fatty_Acids_percentage	BMI	MR Egger	822	0.21207	0.04661	6.18e-06	1.074e-05
Monounsaturated_Fatty_Acids	BMI	Inverse variance weighted	822	0.16956	0.01652	1.005e-24	3.156e-24
Monounsaturated_Fatty_Acids	BMI	Weighted median	822	0.17464	0.01331	2.444e-39	1.242e-38
Monounsaturated_Fatty_Acids	BMI	MR Egger	822	0.10441	0.04768	0.02884	0.03447
Omega_3_Fatty_Acids_to_Total_Fatty_Acids_percentage	BMI	Inverse variance weighted	822	-0.04553	0.01293	0.0004297	0.0006433
Omega_3_Fatty_Acids_to_Total_Fatty_Acids_percentage	BMI	Weighted median	822	-0.03890	0.01252	0.001885	0.002657
Omega_3_Fatty_Acids_to_Total_Fatty_Acids_percentage	BMI	MR Egger	822	0.02048	0.03744	0.5846	0.6108
Omega_6_Fatty_Acids_to_Omega_3_Fatty_Acids_ratio	BMI	Inverse variance weighted	822	-0.03132	0.01370	0.02226	0.02699
Omega_6_Fatty_Acids_to_Omega_3_Fatty_Acids_ratio	BMI	Weighted median	822	-0.06757	0.01214	2.597e-08	5.201e-08
Omega_6_Fatty_Acids_to_Omega_3_Fatty_Acids_ratio	BMI	MR Egger	822	-0.09061	0.03969	0.0227	0.02748
Omega_6_Fatty_Acids_to_Total_Fatty_Acids_percentage	BMI	Inverse variance weighted	822	-0.20806	0.01514	5.831e-43	3.377e-42
Omega_6_Fatty_Acids_to_Total_Fatty_Acids_percentage	BMI	Weighted median	822	-0.21765	0.01270	8.202e-66	9.145e-65
Omega_6_Fatty_Acids_to_Total_Fatty_Acids_percentage	BMI	MR Egger	822	-0.18356	0.04394	3.26e-05	5.305e-05
Phenylalanine	BMI	Inverse variance weighted	822	0.09738	0.00886	4.315e-28	1.52e-27
Phenylalanine	BMI	Weighted median	822	0.09955	0.01178	2.962e-17	8.016e-17
Phenylalanine	BMI	MR Egger	822	0.10789	0.02572	3.016e-05	4.941e-05
Phosphatidylcholines	BMI	Inverse variance weighted	822	-0.10257	0.01218	3.633e-17	9.728e-17
Phosphatidylcholines	BMI	Weighted median	822	-0.07869	0.01137	4.496e-12	1.056e-11
Phosphatidylcholines	BMI	MR Egger	822	-0.14600	0.03521	3.731e-05	6.019e-05
Phosphoglycerides	BMI	Inverse variance weighted	822	-0.06140	0.01263	1.156e-06	2.106e-06
Phosphoglycerides	BMI	Weighted median	822	-0.03770	0.01201	0.001694	0.00241
Phosphoglycerides	BMI	MR Egger	822	-0.11051	0.03664	0.002638	0.003629
Phospholipids_in_Chylomicrons_and_Extremely_Large_VLDL	BMI	Inverse variance weighted	822	0.18267	0.01549	4.283e-32	1.729e-31
Phospholipids_in_Chylomicrons_and_Extremely_Large_VLDL	BMI	Weighted median	822	0.18496	0.01266	2.228e-48	1.541e-47
Phospholipids_in_Chylomicrons_and_Extremely_Large_VLDL	BMI	MR Egger	822	0.13489	0.04480	0.002685	0.003687
Phospholipids_in_HDL	BMI	Inverse variance weighted	822	-0.17487	0.01209	1.916e-47	1.266e-46
Phospholipids_in_HDL	BMI	Weighted median	822	-0.16921	0.01146	2.611e-49	1.876e-48
Phospholipids_in_HDL	BMI	MR Egger	822	-0.18976	0.03509	8.369e-08	1.611e-07
Phospholipids_in_IDL	BMI	Inverse variance weighted	822	-0.07909	0.01338	3.417e-09	7.17e-09
Phospholipids_in_IDL	BMI	Weighted median	822	-0.07049	0.01196	3.808e-09	7.945e-09
Phospholipids_in_IDL	BMI	MR Egger	822	-0.14843	0.03877	0.0001385	0.0002138
Phospholipids_in_Large_HDL	BMI	Inverse variance weighted	822	-0.23660	0.01309	5.626e-73	1.001e-71
Phospholipids_in_Large_HDL	BMI	Weighted median	822	-0.23756	0.01144	8.882e-96	5.529e-94
Phospholipids_in_Large_HDL	BMI	MR Egger	822	-0.23522	0.03794	8.934e-10	1.907e-09
Phospholipids_in_Large_VLDL	BMI	Inverse variance weighted	822	0.18429	0.01654	7.692e-29	2.83e-28
Phospholipids_in_Large_VLDL	BMI	Weighted median	822	0.20659	0.01289	8.775e-58	8.297e-57
Phospholipids_in_Large_VLDL	BMI	MR Egger	822	0.12993	0.04792	0.006836	0.008943
Phospholipids_in_Medium_HDL	BMI	Inverse variance weighted	822	-0.11234	0.01228	5.603e-20	1.586e-19
Phospholipids_in_Medium_HDL	BMI	Weighted median	822	-0.11224	0.01240	1.447e-19	4.049e-19
Phospholipids_in_Medium_HDL	BMI	MR Egger	822	-0.14111	0.03545	7.497e-05	0.0001189
Phospholipids_in_Medium_LDL	BMI	Inverse variance weighted	822	0.03755	0.01564	0.01634	0.02021
Phospholipids_in_Medium_LDL	BMI	Weighted median	822	0.03305	0.01270	0.009266	0.01185
Phospholipids_in_Medium_LDL	BMI	MR Egger	822	-0.04504	0.04513	0.3186	0.3434
Phospholipids_in_Medium_VLDL	BMI	Inverse variance weighted	822	0.07841	0.01478	1.123e-07	2.152e-07
Phospholipids_in_Medium_VLDL	BMI	Weighted median	822	0.08784	0.01216	4.959e-13	1.203e-12
Phospholipids_in_Medium_VLDL	BMI	MR Egger	822	0.01536	0.04268	0.7191	0.7348
Phospholipids_in_Small_HDL	BMI	Inverse variance weighted	822	0.03961	0.01470	0.007064	0.009209
Phospholipids_in_Small_HDL	BMI	Weighted median	822	0.06028	0.01378	1.213e-05	2.064e-05
Phospholipids_in_Small_HDL	BMI	MR Egger	822	-0.03355	0.04264	0.4317	0.4606
Phospholipids_in_Small_VLDL	BMI	Inverse variance weighted	822	0.08872	0.01518	5.121e-09	1.063e-08
Phospholipids_in_Small_VLDL	BMI	Weighted median	822	0.09394	0.01249	5.379e-14	1.331e-13
Phospholipids_in_Small_VLDL	BMI	MR Egger	822	0.02594	0.04386	0.5544	0.5817
Phospholipids_in_Very_Large_HDL	BMI	Inverse variance weighted	822	-0.23074	0.01341	2.419e-66	2.738e-65
Phospholipids_in_Very_Large_HDL	BMI	Weighted median	822	-0.22688	0.01225	1.248e-76	2.743e-75
Phospholipids_in_Very_Large_HDL	BMI	MR Egger	822	-0.21362	0.03893	5.464e-08	1.066e-07
Phospholipids_in_Very_Large_VLDL	BMI	Inverse variance weighted	822	0.19353	0.01635	2.513e-32	1.02e-31
Phospholipids_in_Very_Large_VLDL	BMI	Weighted median	822	0.21092	0.01217	2.488e-67	2.998e-66
Phospholipids_in_Very_Large_VLDL	BMI	MR Egger	822	0.13774	0.04738	0.003746	0.005088
Phospholipids_in_Very_Small_VLDL	BMI	Inverse variance weighted	822	0.06644	0.01273	1.808e-07	3.428e-07
Phospholipids_in_Very_Small_VLDL	BMI	Weighted median	822	0.07127	0.01208	3.617e-09	7.568e-09
Phospholipids_in_Very_Small_VLDL	BMI	MR Egger	822	0.02785	0.03693	0.4509	0.4798
Phospholipids_in_VLDL	BMI	Inverse variance weighted	822	0.13387	0.01516	1.02e-18	2.792e-18
Phospholipids_in_VLDL	BMI	Weighted median	822	0.14972	0.01243	1.965e-33	8.34e-33
Phospholipids_in_VLDL	BMI	MR Egger	822	0.07958	0.04379	0.06954	0.08042
Phospholipids_to_Total_Lipids_in_Chylomicrons_and_Extremely_Large_VLDL_percentage	BMI	Inverse variance weighted	822	0.08754	0.01003	2.618e-18	7.137e-18
Phospholipids_to_Total_Lipids_in_Chylomicrons_and_Extremely_Large_VLDL_percentage	BMI	Weighted median	822	0.07545	0.01199	3.099e-10	6.808e-10
Phospholipids_to_Total_Lipids_in_Chylomicrons_and_Extremely_Large_VLDL_percentage	BMI	MR Egger	822	0.08612	0.02912	0.003192	0.004351
Phospholipids_to_Total_Lipids_in_IDL_percentage	BMI	Inverse variance weighted	822	0.04663	0.01027	5.671e-06	9.897e-06
Phospholipids_to_Total_Lipids_in_IDL_percentage	BMI	Weighted median	822	0.02974	0.01183	0.01193	0.01508
Phospholipids_to_Total_Lipids_in_IDL_percentage	BMI	MR Egger	822	0.04701	0.02973	0.1142	0.1292
Phospholipids_to_Total_Lipids_in_Large_HDL_percentage	BMI	Inverse variance weighted	822	0.30115	0.01504	3.109e-89	1.451e-87
Phospholipids_to_Total_Lipids_in_Large_HDL_percentage	BMI	Weighted median	822	0.29250	0.01365	7.905e-102	7.382e-100
Phospholipids_to_Total_Lipids_in_Large_HDL_percentage	BMI	MR Egger	822	0.31796	0.04354	6.688e-13	1.601e-12
Phospholipids_to_Total_Lipids_in_Large_LDL_percentage	BMI	Inverse variance weighted	822	0.05932	0.01148	2.396e-07	4.486e-07
Phospholipids_to_Total_Lipids_in_Large_LDL_percentage	BMI	Weighted median	822	0.02978	0.01213	0.01406	0.01756
Phospholipids_to_Total_Lipids_in_Large_LDL_percentage	BMI	MR Egger	822	0.05502	0.03336	0.09943	0.1136
Phospholipids_to_Total_Lipids_in_Large_VLDL_percentage	BMI	Inverse variance weighted	822	0.20869	0.01464	4.477e-46	2.811e-45
Phospholipids_to_Total_Lipids_in_Large_VLDL_percentage	BMI	Weighted median	822	0.20151	0.01313	3.469e-53	2.848e-52
Phospholipids_to_Total_Lipids_in_Large_VLDL_percentage	BMI	MR Egger	822	0.14248	0.04229	0.0007899	0.001159
Phospholipids_to_Total_Lipids_in_Medium_HDL_percentage	BMI	Inverse variance weighted	822	0.28575	0.01447	7.434e-87	2.923e-85
Phospholipids_to_Total_Lipids_in_Medium_HDL_percentage	BMI	Weighted median	822	0.26262	0.01294	1.39e-91	7.987e-90
Phospholipids_to_Total_Lipids_in_Medium_HDL_percentage	BMI	MR Egger	822	0.28252	0.04191	2.964e-11	6.813e-11
Phospholipids_to_Total_Lipids_in_Medium_LDL_percentage	BMI	Inverse variance weighted	822	-0.05868	0.01209	1.203e-06	2.182e-06
Phospholipids_to_Total_Lipids_in_Medium_LDL_percentage	BMI	Weighted median	822	-0.06467	0.01279	4.29e-07	7.972e-07
Phospholipids_to_Total_Lipids_in_Medium_LDL_percentage	BMI	MR Egger	822	-0.04840	0.03509	0.1682	0.1875
Phospholipids_to_Total_Lipids_in_Medium_VLDL_percentage	BMI	Inverse variance weighted	822	-0.13057	0.01403	1.294e-20	3.733e-20
Phospholipids_to_Total_Lipids_in_Medium_VLDL_percentage	BMI	Weighted median	822	-0.14077	0.01240	7.542e-30	2.817e-29
Phospholipids_to_Total_Lipids_in_Medium_VLDL_percentage	BMI	MR Egger	822	-0.15504	0.04061	0.0001447	0.0002229
Phospholipids_to_Total_Lipids_in_Small_LDL_percentage	BMI	Inverse variance weighted	822	-0.07327	0.01415	2.25e-07	4.222e-07
Phospholipids_to_Total_Lipids_in_Small_LDL_percentage	BMI	Weighted median	822	-0.08927	0.01236	5.024e-13	1.214e-12
Phospholipids_to_Total_Lipids_in_Small_LDL_percentage	BMI	MR Egger	822	-0.02631	0.04107	0.5219	0.5491
Phospholipids_to_Total_Lipids_in_Small_VLDL_percentage	BMI	Inverse variance weighted	822	-0.17361	0.01632	1.928e-26	6.291e-26
Phospholipids_to_Total_Lipids_in_Small_VLDL_percentage	BMI	Weighted median	822	-0.17617	0.01426	4.606e-35	2.137e-34
Phospholipids_to_Total_Lipids_in_Small_VLDL_percentage	BMI	MR Egger	822	-0.18466	0.04722	9.968e-05	0.0001558
Phospholipids_to_Total_Lipids_in_Very_Large_HDL_percentage	BMI	Inverse variance weighted	822	-0.19342	0.01336	1.617e-47	1.079e-46
Phospholipids_to_Total_Lipids_in_Very_Large_HDL_percentage	BMI	Weighted median	822	-0.20000	0.01186	8.591e-64	9.3e-63
Phospholipids_to_Total_Lipids_in_Very_Large_HDL_percentage	BMI	MR Egger	822	-0.16087	0.03874	3.634e-05	5.876e-05
Phospholipids_to_Total_Lipids_in_Very_Large_VLDL_percentage	BMI	Inverse variance weighted	822	0.07187	0.01114	1.118e-10	2.522e-10
Phospholipids_to_Total_Lipids_in_Very_Large_VLDL_percentage	BMI	Weighted median	822	0.06482	0.01240	1.732e-07	3.293e-07
Phospholipids_to_Total_Lipids_in_Very_Large_VLDL_percentage	BMI	MR Egger	822	0.02410	0.03232	0.4561	0.4839
Phospholipids_to_Total_Lipids_in_Very_Small_VLDL_percentage	BMI	Inverse variance weighted	822	0.20846	0.01191	1.533e-68	2.009e-67
Phospholipids_to_Total_Lipids_in_Very_Small_VLDL_percentage	BMI	Weighted median	822	0.19538	0.01229	7.023e-57	6.321e-56
Phospholipids_to_Total_Lipids_in_Very_Small_VLDL_percentage	BMI	MR Egger	822	0.23777	0.03456	1.191e-11	2.773e-11
Polyunsaturated_Fatty_Acids_to_Monounsaturated_Fatty_Acids_ratio	BMI	Inverse variance weighted	822	-0.26051	0.01639	6.472e-57	5.969e-56
Polyunsaturated_Fatty_Acids_to_Monounsaturated_Fatty_Acids_ratio	BMI	Weighted median	822	-0.25510	0.01332	8.231e-82	2.365e-80
Polyunsaturated_Fatty_Acids_to_Monounsaturated_Fatty_Acids_ratio	BMI	MR Egger	822	-0.19553	0.04745	4.16e-05	6.697e-05
Polyunsaturated_Fatty_Acids_to_Total_Fatty_Acids_percentage	BMI	Inverse variance weighted	822	-0.22859	0.01481	8.877e-54	7.526e-53
Polyunsaturated_Fatty_Acids_to_Total_Fatty_Acids_percentage	BMI	Weighted median	822	-0.23249	0.01305	4.774e-71	7.752e-70
Polyunsaturated_Fatty_Acids_to_Total_Fatty_Acids_percentage	BMI	MR Egger	822	-0.16642	0.04284	0.0001105	0.000172
Pyruvate	BMI	Inverse variance weighted	822	0.03686	0.00884	3.048e-05	4.971e-05
Pyruvate	BMI	Weighted median	822	0.03972	0.01220	0.001128	0.001636
Pyruvate	BMI	MR Egger	822	0.01234	0.02565	0.6305	0.6488
Saturated_Fatty_Acids_to_Total_Fatty_Acids_percentage	BMI	Inverse variance weighted	822	0.07802	0.01094	9.952e-13	2.367e-12
Saturated_Fatty_Acids_to_Total_Fatty_Acids_percentage	BMI	Weighted median	822	0.05896	0.01214	1.196e-06	2.174e-06
Saturated_Fatty_Acids_to_Total_Fatty_Acids_percentage	BMI	MR Egger	822	0.01655	0.03168	0.6014	0.6241
Saturated_Fatty_Acids	BMI	Inverse variance weighted	822	0.09523	0.01501	2.22e-10	4.907e-10
Saturated_Fatty_Acids	BMI	Weighted median	822	0.11995	0.01304	3.685e-20	1.047e-19
Saturated_Fatty_Acids	BMI	MR Egger	822	0.03379	0.04332	0.4356	0.4642
Sphingomyelins	BMI	Inverse variance weighted	822	-0.12324	0.01316	7.469e-21	2.163e-20
Sphingomyelins	BMI	Weighted median	822	-0.10321	0.01294	1.512e-15	3.908e-15
Sphingomyelins	BMI	MR Egger	822	-0.18930	0.03798	7.595e-07	1.397e-06
Total_Cholesterol	BMI	Inverse variance weighted	822	-0.09607	0.01359	1.548e-12	3.66e-12
Total_Cholesterol	BMI	Weighted median	822	-0.07321	0.01410	2.083e-07	3.92e-07
Total_Cholesterol	BMI	MR Egger	822	-0.16870	0.03930	1.98e-05	3.324e-05
Total_Cholines	BMI	Inverse variance weighted	822	-0.08796	0.01238	1.195e-12	2.833e-12
Total_Cholines	BMI	Weighted median	822	-0.04866	0.01218	6.5e-05	0.0001037
Total_Cholines	BMI	MR Egger	822	-0.12782	0.03590	0.0003921	0.0005906
Total_Concentration_of_Branched_Chain_Amino_Acids_Leucine_+_Isoleucine_+_Valine	BMI	Inverse variance weighted	822	0.14946	0.01145	6.129e-39	3.032e-38
Total_Concentration_of_Branched_Chain_Amino_Acids_Leucine_+_Isoleucine_+_Valine	BMI	Weighted median	822	0.15449	0.01241	1.432e-35	6.685e-35
Total_Concentration_of_Branched_Chain_Amino_Acids_Leucine_+_Isoleucine_+_Valine	BMI	MR Egger	822	0.14538	0.03316	1.318e-05	2.232e-05
Total_Concentration_of_Lipoprotein_Particles	BMI	Inverse variance weighted	822	-0.14968	0.01292	4.878e-31	1.908e-30
Total_Concentration_of_Lipoprotein_Particles	BMI	Weighted median	822	-0.12432	0.01227	3.872e-24	1.205e-23
Total_Concentration_of_Lipoprotein_Particles	BMI	MR Egger	822	-0.20997	0.03749	2.905e-08	5.755e-08
Total_Esterified_Cholesterol	BMI	Inverse variance weighted	822	-0.10465	0.01345	7.19e-15	1.821e-14
Total_Esterified_Cholesterol	BMI	Weighted median	822	-0.08573	0.01368	3.649e-10	7.947e-10
Total_Esterified_Cholesterol	BMI	MR Egger	822	-0.17222	0.03891	1.09e-05	1.862e-05
Total_Fatty_Acids	BMI	Inverse variance weighted	822	0.07719	0.01542	5.581e-07	1.032e-06
Total_Fatty_Acids	BMI	Weighted median	822	0.10756	0.01354	1.978e-15	5.096e-15
Total_Fatty_Acids	BMI	MR Egger	822	0.01411	0.04457	0.7517	0.7661
Total_Free_Cholesterol	BMI	Inverse variance weighted	822	-0.05149	0.01345	0.0001286	0.0001989
Total_Free_Cholesterol	BMI	Weighted median	822	-0.03586	0.01270	0.004744	0.006328
Total_Free_Cholesterol	BMI	MR Egger	822	-0.11132	0.03884	0.004262	0.005727
Total_Lipids_in_Chylomicrons_and_Extremely_Large_VLDL	BMI	Inverse variance weighted	822	0.17006	0.01492	4.327e-30	1.641e-29
Total_Lipids_in_Chylomicrons_and_Extremely_Large_VLDL	BMI	Weighted median	822	0.17843	0.01283	5.695e-44	3.376e-43
Total_Lipids_in_Chylomicrons_and_Extremely_Large_VLDL	BMI	MR Egger	822	0.12434	0.04311	0.004029	0.005432
Total_Lipids_in_HDL	BMI	Inverse variance weighted	822	-0.20286	0.01241	4.744e-60	4.855e-59
Total_Lipids_in_HDL	BMI	Weighted median	822	-0.19373	0.01079	4.363e-72	7.407e-71
Total_Lipids_in_HDL	BMI	MR Egger	822	-0.22169	0.03598	1.125e-09	2.394e-09
Total_Lipids_in_IDL	BMI	Inverse variance weighted	822	-0.07891	0.01348	4.753e-09	9.89e-09
Total_Lipids_in_IDL	BMI	Weighted median	822	-0.07317	0.01257	5.919e-09	1.215e-08
Total_Lipids_in_IDL	BMI	MR Egger	822	-0.14157	0.03905	0.0003061	0.0004658
Total_Lipids_in_Large_HDL	BMI	Inverse variance weighted	822	-0.25536	0.01342	9.464e-81	2.525e-79
Total_Lipids_in_Large_HDL	BMI	Weighted median	822	-0.25220	0.01192	2.226e-99	1.663e-97
Total_Lipids_in_Large_HDL	BMI	MR Egger	822	-0.25354	0.03887	1.205e-10	2.711e-10
Total_Lipids_in_Large_VLDL	BMI	Inverse variance weighted	822	0.17515	0.01638	1.114e-26	3.681e-26
Total_Lipids_in_Large_VLDL	BMI	Weighted median	822	0.19132	0.01265	1.172e-51	9.217e-51
Total_Lipids_in_Large_VLDL	BMI	MR Egger	822	0.11918	0.04747	0.01224	0.01544
Total_Lipids_in_Medium_HDL	BMI	Inverse variance weighted	822	-0.14133	0.01230	1.531e-30	5.867e-30
Total_Lipids_in_Medium_HDL	BMI	Weighted median	822	-0.13006	0.01227	3.063e-26	9.896e-26
Total_Lipids_in_Medium_HDL	BMI	MR Egger	822	-0.16805	0.03560	2.769e-06	4.925e-06
Total_Lipids_in_Medium_LDL	BMI	Inverse variance weighted	822	0.04327	0.01554	0.005372	0.007127
Total_Lipids_in_Medium_LDL	BMI	Weighted median	822	0.05015	0.01264	7.281e-05	0.0001157
Total_Lipids_in_Medium_LDL	BMI	MR Egger	822	-0.03363	0.04488	0.4538	0.4822
Total_Lipids_in_Medium_VLDL	BMI	Inverse variance weighted	822	0.10603	0.01562	1.154e-11	2.694e-11
Total_Lipids_in_Medium_VLDL	BMI	Weighted median	822	0.11421	0.01193	1.015e-21	3.008e-21
Total_Lipids_in_Medium_VLDL	BMI	MR Egger	822	0.04257	0.04516	0.346	0.3725
Total_Lipids_in_Small_HDL	BMI	Inverse variance weighted	822	0.04257	0.01513	0.004884	0.006491
Total_Lipids_in_Small_HDL	BMI	Weighted median	822	0.05128	0.01431	0.0003399	0.000514
Total_Lipids_in_Small_HDL	BMI	MR Egger	822	-0.04023	0.04380	0.3585	0.3851
Total_Lipids_in_Small_LDL	BMI	Inverse variance weighted	822	0.03879	0.01578	0.01399	0.0175
Total_Lipids_in_Small_LDL	BMI	Weighted median	822	0.04417	0.01225	0.0003117	0.0004732
Total_Lipids_in_Small_LDL	BMI	MR Egger	822	-0.03096	0.04559	0.4972	0.5253
Total_Lipids_in_Small_VLDL	BMI	Inverse variance weighted	822	0.13103	0.01613	4.459e-16	1.169e-15
Total_Lipids_in_Small_VLDL	BMI	Weighted median	822	0.14110	0.01262	5.145e-29	1.903e-28
Total_Lipids_in_Small_VLDL	BMI	MR Egger	822	0.07828	0.04666	0.09377	0.1074
Total_Lipids_in_Very_Large_HDL	BMI	Inverse variance weighted	822	-0.23786	0.01352	2.602e-69	3.668e-68
Total_Lipids_in_Very_Large_HDL	BMI	Weighted median	822	-0.23477	0.01201	3.758e-85	1.404e-83
Total_Lipids_in_Very_Large_HDL	BMI	MR Egger	822	-0.22968	0.03920	6.727e-09	1.377e-08
Total_Lipids_in_Very_Large_VLDL	BMI	Inverse variance weighted	822	0.19435	0.01662	1.394e-31	5.539e-31
Total_Lipids_in_Very_Large_VLDL	BMI	Weighted median	822	0.21085	0.01221	7.988e-67	9.324e-66
Total_Lipids_in_Very_Large_VLDL	BMI	MR Egger	822	0.13692	0.04818	0.004593	0.006138
Total_Lipids_in_Very_Small_VLDL	BMI	Inverse variance weighted	822	0.03636	0.01281	0.004534	0.00607
Total_Lipids_in_Very_Small_VLDL	BMI	Weighted median	822	0.04100	0.01161	0.0004113	0.000617
Total_Lipids_in_Very_Small_VLDL	BMI	MR Egger	822	-0.01868	0.03713	0.615	0.6354
Total_Lipids_in_VLDL	BMI	Inverse variance weighted	822	0.14670	0.01557	4.506e-21	1.31e-20
Total_Lipids_in_VLDL	BMI	Weighted median	822	0.16347	0.01246	2.726e-39	1.376e-38
Total_Lipids_in_VLDL	BMI	MR Egger	822	0.09322	0.04501	0.03868	0.04557
Total_Phospholipids_in_Lipoprotein_Particles	BMI	Inverse variance weighted	822	-0.06203	0.01280	1.266e-06	2.285e-06
Total_Phospholipids_in_Lipoprotein_Particles	BMI	Weighted median	822	-0.03175	0.01325	0.01662	0.02045
Total_Phospholipids_in_Lipoprotein_Particles	BMI	MR Egger	822	-0.11889	0.03709	0.001403	0.002004
Total_Triglycerides	BMI	Inverse variance weighted	822	0.18869	0.01697	1.005e-28	3.663e-28
Total_Triglycerides	BMI	Weighted median	822	0.19590	0.01299	2.211e-51	1.703e-50
Total_Triglycerides	BMI	MR Egger	822	0.13628	0.04918	0.005708	0.007546
Triglycerides_in_Chylomicrons_and_Extremely_Large_VLDL	BMI	Inverse variance weighted	822	0.17627	0.01497	5.377e-32	2.159e-31
Triglycerides_in_Chylomicrons_and_Extremely_Large_VLDL	BMI	Weighted median	822	0.17693	0.01249	1.387e-45	8.561e-45
Triglycerides_in_Chylomicrons_and_Extremely_Large_VLDL	BMI	MR Egger	822	0.13417	0.04326	0.001991	0.002796
Triglycerides_in_HDL	BMI	Inverse variance weighted	822	0.11281	0.01546	2.986e-13	7.29e-13
Triglycerides_in_HDL	BMI	Weighted median	822	0.13509	0.01342	7.672e-24	2.358e-23
Triglycerides_in_HDL	BMI	MR Egger	822	0.08047	0.04475	0.07253	0.08374
Triglycerides_in_IDL	BMI	Inverse variance weighted	822	0.14210	0.01531	1.643e-20	4.72e-20
Triglycerides_in_IDL	BMI	Weighted median	822	0.13973	0.01214	1.217e-30	4.686e-30
Triglycerides_in_IDL	BMI	MR Egger	822	0.10666	0.04441	0.01653	0.02037
Triglycerides_in_Large_LDL	BMI	Inverse variance weighted	822	0.14983	0.01571	1.476e-21	4.325e-21
Triglycerides_in_Large_LDL	BMI	Weighted median	822	0.16025	0.01211	5.67e-40	2.921e-39
Triglycerides_in_Large_LDL	BMI	MR Egger	822	0.10707	0.04557	0.01903	0.02323
Triglycerides_in_Large_VLDL	BMI	Inverse variance weighted	822	0.17835	0.01661	6.913e-27	2.316e-26
Triglycerides_in_Large_VLDL	BMI	Weighted median	822	0.19397	0.01193	2.013e-59	1.979e-58
Triglycerides_in_Large_VLDL	BMI	MR Egger	822	0.12613	0.04813	0.008943	0.01146
Triglycerides_in_LDL	BMI	Inverse variance weighted	822	0.14858	0.01609	2.585e-20	7.398e-20
Triglycerides_in_LDL	BMI	Weighted median	822	0.16389	0.01208	6.188e-42	3.45e-41
Triglycerides_in_LDL	BMI	MR Egger	822	0.10228	0.04664	0.02859	0.03422
Triglycerides_in_Medium_HDL	BMI	Inverse variance weighted	822	0.12364	0.01565	2.727e-15	6.977e-15
Triglycerides_in_Medium_HDL	BMI	Weighted median	822	0.14218	0.01278	9.3e-29	3.405e-28
Triglycerides_in_Medium_HDL	BMI	MR Egger	822	0.08941	0.04541	0.04932	0.05784
Triglycerides_in_Medium_LDL	BMI	Inverse variance weighted	822	0.16286	0.01704	1.219e-21	3.584e-21
Triglycerides_in_Medium_LDL	BMI	Weighted median	822	0.17166	0.01251	7.036e-43	4.043e-42
Triglycerides_in_Medium_LDL	BMI	MR Egger	822	0.11538	0.04942	0.0198	0.02413
Triglycerides_in_Medium_VLDL	BMI	Inverse variance weighted	822	0.16738	0.01690	3.918e-23	1.195e-22
Triglycerides_in_Medium_VLDL	BMI	Weighted median	822	0.18293	0.01276	1.412e-46	9.016e-46
Triglycerides_in_Medium_VLDL	BMI	MR Egger	822	0.11304	0.04893	0.02113	0.02567
Triglycerides_in_Small_HDL	BMI	Inverse variance weighted	822	0.21120	0.01782	2.06e-32	8.408e-32
Triglycerides_in_Small_HDL	BMI	Weighted median	822	0.22136	0.01324	1.019e-62	1.072e-61
Triglycerides_in_Small_HDL	BMI	MR Egger	822	0.16124	0.05157	0.001829	0.002588
Triglycerides_in_Small_LDL	BMI	Inverse variance weighted	822	0.16773	0.01704	7.265e-23	2.188e-22
Triglycerides_in_Small_LDL	BMI	Weighted median	822	0.18726	0.01316	6.025e-46	3.751e-45
Triglycerides_in_Small_LDL	BMI	MR Egger	822	0.11957	0.04938	0.01567	0.01947
Triglycerides_in_Small_VLDL	BMI	Inverse variance weighted	822	0.17051	0.01744	1.383e-22	4.15e-22
Triglycerides_in_Small_VLDL	BMI	Weighted median	822	0.17241	0.01272	7.035e-42	3.893e-41
Triglycerides_in_Small_VLDL	BMI	MR Egger	822	0.13135	0.05053	0.009506	0.01214
Triglycerides_in_Very_Large_VLDL	BMI	Inverse variance weighted	822	0.20430	0.01705	4.313e-33	1.82e-32
Triglycerides_in_Very_Large_VLDL	BMI	Weighted median	822	0.21429	0.01231	7.35e-68	9.306e-67
Triglycerides_in_Very_Large_VLDL	BMI	MR Egger	822	0.14817	0.04944	0.00281	0.003851
Triglycerides_in_Very_Small_VLDL	BMI	Inverse variance weighted	822	0.16690	0.01629	1.254e-24	3.919e-24
Triglycerides_in_Very_Small_VLDL	BMI	Weighted median	822	0.17380	0.01254	1.05e-43	6.174e-43
Triglycerides_in_Very_Small_VLDL	BMI	MR Egger	822	0.13781	0.04720	0.003602	0.004901
Triglycerides_in_VLDL	BMI	Inverse variance weighted	822	0.18161	0.01675	2.213e-27	7.583e-27
Triglycerides_in_VLDL	BMI	Weighted median	822	0.19113	0.01202	6.883e-57	6.27e-56
Triglycerides_in_VLDL	BMI	MR Egger	822	0.12756	0.04853	0.008737	0.01121
Triglycerides_to_Phosphoglycerides_ratio	BMI	Inverse variance weighted	822	0.22769	0.01637	5.378e-44	3.214e-43
Triglycerides_to_Phosphoglycerides_ratio	BMI	Weighted median	822	0.23401	0.01241	2.346e-79	5.477e-78
Triglycerides_to_Phosphoglycerides_ratio	BMI	MR Egger	822	0.19732	0.04729	3.331e-05	5.409e-05
Triglycerides_to_Total_Lipids_in_Chylomicrons_and_Extremely_Large_VLDL_percentage	BMI	Inverse variance weighted	822	0.05172	0.00939	3.687e-08	7.268e-08
Triglycerides_to_Total_Lipids_in_Chylomicrons_and_Extremely_Large_VLDL_percentage	BMI	Weighted median	822	0.03905	0.01266	0.002038	0.002856
Triglycerides_to_Total_Lipids_in_Chylomicrons_and_Extremely_Large_VLDL_percentage	BMI	MR Egger	822	0.06574	0.02722	0.01595	0.01979
Triglycerides_to_Total_Lipids_in_IDL_percentage	BMI	Inverse variance weighted	822	0.22272	0.01661	5.216e-41	2.803e-40
Triglycerides_to_Total_Lipids_in_IDL_percentage	BMI	Weighted median	822	0.21252	0.01300	4.855e-60	4.901e-59
Triglycerides_to_Total_Lipids_in_IDL_percentage	BMI	MR Egger	822	0.24016	0.04813	7.362e-07	1.358e-06
Triglycerides_to_Total_Lipids_in_Large_HDL_percentage	BMI	Inverse variance weighted	822	0.21447	0.01620	5.028e-40	2.608e-39
Triglycerides_to_Total_Lipids_in_Large_HDL_percentage	BMI	Weighted median	822	0.22480	0.01353	6.003e-62	6.228e-61
Triglycerides_to_Total_Lipids_in_Large_HDL_percentage	BMI	MR Egger	822	0.22022	0.04700	3.275e-06	5.757e-06
Triglycerides_to_Total_Lipids_in_Large_LDL_percentage	BMI	Inverse variance weighted	822	0.20128	0.01485	7.241e-42	3.977e-41
Triglycerides_to_Total_Lipids_in_Large_LDL_percentage	BMI	Weighted median	822	0.18612	0.01356	7.385e-43	4.211e-42
Triglycerides_to_Total_Lipids_in_Large_LDL_percentage	BMI	MR Egger	822	0.23746	0.04309	4.778e-08	9.393e-08
Triglycerides_to_Total_Lipids_in_Medium_HDL_percentage	BMI	Inverse variance weighted	822	0.21061	0.01613	5.977e-39	2.977e-38
Triglycerides_to_Total_Lipids_in_Medium_HDL_percentage	BMI	Weighted median	822	0.21227	0.01330	2.36e-57	2.204e-56
Triglycerides_to_Total_Lipids_in_Medium_HDL_percentage	BMI	MR Egger	822	0.19651	0.04671	2.869e-05	4.721e-05
Triglycerides_to_Total_Lipids_in_Medium_LDL_percentage	BMI	Inverse variance weighted	822	0.15835	0.01438	3.288e-28	1.17e-27
Triglycerides_to_Total_Lipids_in_Medium_LDL_percentage	BMI	Weighted median	822	0.15280	0.01437	2.086e-26	6.776e-26
Triglycerides_to_Total_Lipids_in_Medium_LDL_percentage	BMI	MR Egger	822	0.19567	0.04175	3.26e-06	5.744e-06
Triglycerides_to_Total_Lipids_in_Medium_VLDL_percentage	BMI	Inverse variance weighted	822	0.19323	0.01624	1.221e-32	5.038e-32
Triglycerides_to_Total_Lipids_in_Medium_VLDL_percentage	BMI	Weighted median	822	0.21012	0.01397	4.181e-51	3.154e-50
Triglycerides_to_Total_Lipids_in_Medium_VLDL_percentage	BMI	MR Egger	822	0.20056	0.04713	2.33e-05	3.876e-05
Triglycerides_to_Total_Lipids_in_Small_HDL_percentage	BMI	Inverse variance weighted	822	0.22549	0.01682	5.314e-41	2.835e-40
Triglycerides_to_Total_Lipids_in_Small_HDL_percentage	BMI	Weighted median	822	0.22969	0.01292	1.187e-70	1.848e-69
Triglycerides_to_Total_Lipids_in_Small_HDL_percentage	BMI	MR Egger	822	0.20986	0.04879	1.9e-05	3.204e-05
Triglycerides_to_Total_Lipids_in_Small_LDL_percentage	BMI	Inverse variance weighted	822	0.17481	0.01642	1.815e-26	5.947e-26
Triglycerides_to_Total_Lipids_in_Small_LDL_percentage	BMI	Weighted median	822	0.17537	0.01472	9.571e-33	3.972e-32
Triglycerides_to_Total_Lipids_in_Small_LDL_percentage	BMI	MR Egger	822	0.18422	0.04747	0.0001125	0.0001747
Triglycerides_to_Total_Lipids_in_Small_VLDL_percentage	BMI	Inverse variance weighted	822	0.14533	0.01630	4.763e-19	1.313e-18
Triglycerides_to_Total_Lipids_in_Small_VLDL_percentage	BMI	Weighted median	822	0.16684	0.01379	1.068e-33	4.587e-33
Triglycerides_to_Total_Lipids_in_Small_VLDL_percentage	BMI	MR Egger	822	0.17284	0.04709	0.0002579	0.0003947
Triglycerides_to_Total_Lipids_in_Very_Large_HDL_percentage	BMI	Inverse variance weighted	822	0.23029	0.01733	2.817e-40	1.482e-39
Triglycerides_to_Total_Lipids_in_Very_Large_HDL_percentage	BMI	Weighted median	822	0.24733	0.01311	2.17e-79	5.228e-78
Triglycerides_to_Total_Lipids_in_Very_Large_HDL_percentage	BMI	MR Egger	822	0.21446	0.05037	2.308e-05	3.848e-05
Triglycerides_to_Total_Lipids_in_Very_Large_VLDL_percentage	BMI	Inverse variance weighted	822	0.15353	0.01440	1.473e-26	4.848e-26
Triglycerides_to_Total_Lipids_in_Very_Large_VLDL_percentage	BMI	Weighted median	822	0.17241	0.01248	2.022e-43	1.18e-42
Triglycerides_to_Total_Lipids_in_Very_Large_VLDL_percentage	BMI	MR Egger	822	0.15727	0.04167	0.0001725	0.0002651
Triglycerides_to_Total_Lipids_in_Very_Small_VLDL_percentage	BMI	Inverse variance weighted	822	0.20085	0.01679	5.768e-33	2.407e-32
Triglycerides_to_Total_Lipids_in_Very_Small_VLDL_percentage	BMI	Weighted median	822	0.21143	0.01456	9.048e-48	6.089e-47
Triglycerides_to_Total_Lipids_in_Very_Small_VLDL_percentage	BMI	MR Egger	822	0.21419	0.04861	1.189e-05	2.028e-05
Tyrosine	BMI	Inverse variance weighted	822	0.13595	0.01179	8.994e-31	3.481e-30
Tyrosine	BMI	Weighted median	822	0.15755	0.01226	8.637e-38	4.19e-37
Tyrosine	BMI	MR Egger	822	0.15541	0.03417	6.215e-06	1.077e-05
Valine	BMI	Inverse variance weighted	822	0.18918	0.01218	1.942e-54	1.667e-53
Valine	BMI	Weighted median	822	0.20000	0.01297	1.262e-53	1.047e-52
Valine	BMI	MR Egger	822	0.19124	0.03536	8.348e-08	1.611e-07
VLDL_Cholesterol	BMI	Inverse variance weighted	822	0.10318	0.01467	2.025e-12	4.771e-12
VLDL_Cholesterol	BMI	Weighted median	822	0.11369	0.01266	2.765e-19	7.708e-19
VLDL_Cholesterol	BMI	MR Egger	822	0.04889	0.04257	0.2512	0.2751
